# Comprehensive genomic atlas of plasma proteome in the Japanese population: the Nagahama study

**DOI:** 10.1101/2025.11.20.25340712

**Authors:** Ta-Yu Yang, Takahisa Kawaguchi, Shuji Kawaguchi, Koichiro Higasa, Satoshi Yoshiji, Takeshi Iwasaki, Tie Zhao, Meiko Takahashi, Kazuya Setoh, Katsunori Horii, Shintaro Kato, Takeo Nakayama, Shinji Kosugi, Iwao Waga, Yasuharu Tabara, Masao Nagasaki, Fumihiko Matsuda

## Abstract

Combining the plasma proteome with the genome offers insights into diseases. Here, we characterized the genetic architecture of plasma proteins in 1,823 Japanese individuals. We identified 1,876 protein quantitative trait loci (pQTLs) comprising 1,395 variants associated with 1,254 unique proteins, with 77 pQTLs being specific to the Japanese population. Multi-ancestry fine-mapping identified 475 credible sets shared between Japanese *cis*-pQTLs and European *cis*-eQTLs. By integrating both *cis*- and *trans*-pQTLs, we identified a Japanese-specific *trans*-pQTL hotspot in the *CD36* gene, associated with 10 proteins and linked to decreased platelet and white blood cell counts. Leveraging Mendelian randomization (MR) integrating pQTLs and Biobank Japan genome-wide association study (GWAS), we identified 42 putative causal relationships between 24 proteins and 20 diseases. This analysis identified 11 proteins (FCRL1, KLB, ADH1B, ADH1C, IL1RL1, IL18R1, DPEP1, HP, MICB, IL6R, LRP11) as potential drug targets. Our findings significantly enhance the understanding of the plasma proteomic landscape in an East Asian population and provide a valuable resource for prioritizing population-specific therapeutic targets.

## Supplemental Tables 1 to 8 for "Comprehensive genomic atlas of plasma proteome in the Japanese population: the Nagahama study" (part 1 of 3)

### Sheet: Supplementary Table Legends
Supplementary table legends
ST1: Sample characteristics
ST2: SOMAmer information
ST3: pQTLs with annotations
ST4: pQTL annotations for each LD-clumping locus
ST5: Summary table of LD-clumping locus
ST6: Information of instrumental variables used in Mendelian randomization
ST7: Information of 65 GWAS summary statistics from BioBank Japan (BBJ)
ST8: Information of druggable targets identified by ChEMBL
						c

### Sheet: ST1
Sample characteristics
Sex	Total N	Mean age	WGS platform	Retain after WGS QC	N	N (QC pass)
Female	1392	56.7	Illumina	Y	1188	1355
				N	8
			MGI	Y	167
				N	4
			No Seq*	N	25
Male	608	62	Illumina	Y	378	588
			MGI	N	6
				Y	210
			No Seq*	N	14
* After kinship analysis samples were removed. Therefore, whole-genome sequencing was not performed

### Sheet: ST2
SeqId	SeqIdVersion	SomaId	In_analysis	Remove_info	Type	Target	TargetFullName	UniProt	EntrezGeneID	EntrezGeneSymbol	Subcellular_Locations	hgnc_symbol	Ensembl_Gene_ID	chromosome_name	transcription_start_site	start_position	end_position
10623-19	3	SL000001	yes		Human_Protein	MUC1	Mucin-1	P15941	4582	MUC1	Apical cell membrane	MUC1	ENSG00000185499	1	155192893	155185824	155192916
2597-8	3	SL000002	yes		Human_Protein	VEGF	Vascular endothelial growth factor A	P15692	7422	VEGFA	Secreted	VEGFA	ENSG00000112715	6	43770782	43770184	43786487
4874-3	1	SL000003	yes		Human_Protein	Angiogenin	Angiogenin	P03950	283	ANG	Cytoplasmic vesicle, secretory vesicle lumen|Nucleus, nucleolus|Secreted|Nucleus	ANG	ENSG00000214274	14	20684177	20684177	20698971
3025-50	1	SL000004	yes		Human_Protein	bFGF	Fibroblast growth factor 2	P09038	2247	FGF2	Secreted|Nucleus	FGF2	ENSG00000138685	4	122826831	122826708	122898236
2925-9	1	SL000006	yes		Human_Protein	PAI-1	Plasminogen activator inhibitor 1	P05121	5054	SERPINE1	Secreted	SERPINE1	ENSG00000106366	7	101127104	101127104	101139247
15693-9	3	SL000008	yes		Human_Protein	PgR	Progesterone receptor	P06401	5241	PGR	Nucleus|Cytoplasm	PGR	ENSG00000082175	11	101129813	101029624	101129813
2616-23	18	SL000009	yes		Human_Protein	ERBB2	Receptor tyrosine-protein kinase erbB-2	P04626	2064	ERBB2	Cell membrane|Nucleus|Cytoplasm, perinuclear region	ERBB2	ENSG00000141736	17	39687914	39687914	39730426
5792-8	2	SL000011	yes		Human_Protein	AFP	alpha-Fetoprotein	P02771	174	AFP	Secreted	AFP	ENSG00000081051	4	73436221	73431138	73456174
2750-3	2	SL000019	yes		Human_Protein	Apo A-I	Apolipoprotein A-I	P02647	335	APOA1	Secreted	APOA1	ENSG00000118137	11	116837614	116835751	116837622
2797-56	2	SL000020	yes		Human_Protein	Apo B	Apolipoprotein B	P04114	338	APOB	Secreted|Cytoplasm	APOB	ENSG00000084674	2	21044073	21001429	21044073
4883-56	2	SL000021	yes		Human_Protein	Insulin	Insulin	P01308	3630	INS	Secreted	INS	ENSG00000129965	11	2161204	2159779	2161221
17195-43	3	SL000023	yes		Human_Protein	BAG-1	BAG family molecular chaperone regulator 1	Q99933	573	BAG1	Nucleus|Cytoplasm	BAG1	ENSG00000107262	9	33264571	33247820	33264720
4931-59	1	SL000024	yes		Human_Protein	TF	Tissue Factor	P13726	2152	F3	Membrane	F3	ENSG00000117525	1	94541759	94529173	94541759
3761-4	2	SL000027	yes		Human_Protein	COX-2	Prostaglandin G/H synthase 2	P35354	5743	PTGS2	Microsome membrane|Endoplasmic reticulum membrane	PTGS2	ENSG00000073756	1	186680423	186671791	186680922
2578-67	2	SL000038	yes		Human_Protein	MCP-1	C-C motif chemokine 2	P13500	6347	CCL2	Secreted	CCL2	ENSG00000108691	17	34255285	34255218	34257203
3447-64	2	SL000039	yes		Human_Protein	IL-8	Interleukin-8	P10145	3576	CXCL8	Secreted	CXCL8	ENSG00000169429	4	73740569	73740541	73743716
15606-19	3	SL000044	yes		Human_Protein	Keratin 19	Keratin, type I cytoskeletal 19	P08727	3880	KRT19	No_data	KRT19	ENSG00000171345	17	41528308	41523617	41528308
2571-12	3	SL000045	yes		Human_Protein	IGFBP-3	Insulin-like growth factor-binding protein 3	P17936	3486	IGFBP3	Secreted	IGFBP3	ENSG00000146674	7	45921272	45912245	45921874
2952-75	2	SL000047	yes		Human_Protein	IGF-I	Insulin-like growth factor I	P05019	3479	IGF1	Secreted	IGF1	ENSG00000017427	12	102480563	102395874	102481744
8406-17	3	SL000047	yes		Human_Protein	IGF-I	Insulin-like growth factor I	P05019	3479	IGF1	Secreted	IGF1	ENSG00000017427	12	102480563	102395874	102481744
2961-1	2	SL000048	yes		Human_Protein	Protein C	Vitamin K-dependent protein C	P04070	5624	PROC	Golgi apparatus|Secreted|Endoplasmic reticulum	PROC	ENSG00000115718	2	127418427	127418427	127429242
2700-56	2	SL000049	yes		Human_Protein	Protein S	Vitamin K-dependent protein S	P07225	5627	PROS1	Secreted	PROS1	ENSG00000184500	3	93973896	93873051	93980003
4337-49	2	SL000051	yes		Human_Protein	CRP	C-reactive protein	P02741	1401	CRP	Secreted	CRP	ENSG00000132693	1	159714589	159712289	159714589
5315-22	3	SL000052	yes		Human_Protein	Troponin T	Troponin T, cardiac muscle	P45379	7139	TNNT2	No_data	TNNT2	ENSG00000118194	1	201377762	201359008	201377764
4301-58	2	SL000057	yes		Human_Protein	Thymidine kinase	Thymidine kinase, cytosolic	P04183	7083	TK1	Cytoplasm	TK1	ENSG00000167900	17	78187052	78174091	78187233
6060-2	3	SL000060	yes		Human_Protein	PIP	Prolactin-inducible protein	P12273	5304	PIP	Secreted	PIP	ENSG00000159763	7	143132077	143132077	143139739
3378-49	2	SL000064	yes		Human_Protein	Kallikrein 7	Kallikrein-7	P49862	5650	KLK7	Secreted	KLK7	ENSG00000169035	19	50983917	50976468	50984099
8697-38	3	SL000069	yes		Human_Protein	Glypican 1	Glypican-1	P35052	2817	GPC1	Endosome|Cell membrane	GPC1	ENSG00000063660	2	240435663	240435663	240468076
4842-62	2	SL000070	yes		Human_Protein	Glypican 3	Glypican-3	P51654	2719	GPC3	Cell membrane		ENSG00000147257	23	133985594	133535745	133985594
8403-18	3	SL000073	yes		Human_Protein	Fatty acid synthase	Fatty acid synthase	P49327	2194	FASN	Melanosome|Cytoplasm	FASN	ENSG00000169710	17	82098236	82078338	82098294
6123-69	3	SL000074	yes		Human_Protein	p53	Cellular tumor antigen p53	P04637	7157	TP53	Mitochondrion matrix|Endoplasmic reticulum|Nucleus, PML body|Nucleus|Cytoplasm	TP53	ENSG00000141510	17	7687481	7661779	7687538
3719-2	2	SL000076	yes		Human_Protein	p27Kip1	Cyclin-dependent kinase inhibitor 1B	P46527	1027	CDKN1B	Endosome|Nucleus|Cytoplasm	CDKN1B	ENSG00000111276	12	12717368	12685498	12722369
4673-13	2	SL000087	yes		Human_Protein	IL-6	Interleukin-6	P05231	3569	IL6	Secreted	IL6	ENSG00000136244	7	22725884	22725884	22732002
4156-74	1	SL000088	yes		Human_Protein	TGF-b2	Transforming growth factor beta-2	P61812	7042	TGFB2	Secreted, extracellular space, extracellular matrix	TGFB2	ENSG00000092969	1	218345336	218345336	218444619
3520-58	1	SL000089	yes		Human_Protein	TGF-b3	Transforming growth factor beta-3	P10600	7043	TGFB3	Secreted, extracellular space, extracellular matrix	TGFB3	ENSG00000119699	14	75981995	75958097	75983011
3412-7	1	SL000104	yes		Human_Protein	Bcl-2	Apoptosis regulator Bcl-2	P10415	596	BCL2	Nucleus membrane|Mitochondrion outer membrane|Endoplasmic reticulum membrane	BCL2	ENSG00000171791	18	63320128	63123346	63320128
4160-49	1	SL000124	yes		Human_Protein	MMP-2	72 kDa type IV collagenase	P08253	4313	MMP2	Membrane|Secreted, extracellular space, extracellular matrix|Nucleus	MMP2	ENSG00000087245	16	55479198	55389700	55506691
5347-59	3	SL000130	yes		Human_Protein	Cyclin B1	G2/mitotic-specific cyclin-B1	P14635	891	CCNB1	Nucleus|Cytoplasm, cytoskeleton, microtubule organizing center, centrosome|Cytoplasm	CCNB1	ENSG00000134057	5	69167150	69167135	69178245
19364-163	3	SL000131	yes		Human_Protein	PCNA	Proliferating cell nuclear antigen	P12004	5111	PCNA	Nucleus	PCNA	ENSG00000132646	20	5126626	5114953	5126626
12022-12	3	SL000132	yes		Human_Protein	SMAD4	Mothers against decapentaplegic homolog 4	Q13485	4089	SMAD4	Nucleus|Cytoplasm	SMAD4	ENSG00000141646	18	51030213	51028394	51085045
2468-62	3	SL000133	yes		Human_Protein	MIP-3a	C-C motif chemokine 20	P78556	6364	CCL20	Secreted	CCL20	ENSG00000115009	2	227813842	227805739	227817564
2837-3	2	SL000134	yes		Human_Protein	Met	Hepatocyte growth factor receptor	P08581	4233	MET	Membrane	MET	ENSG00000105976	7	116672196	116672196	116798377
9283-8	3	SL000135	yes		Human_Protein	CD44	CD44 antigen	P16070	960	CD44	Cell membrane|Cell projection, microvillus	CD44	ENSG00000026508	11	35139171	35138882	35232402
2970-60	2	SL000136	yes		Human_Protein	AREG	Amphiregulin	P15514	374	AREG	Membrane	AREG	ENSG00000109321	4	74445136	74445136	74455005
13088-397	3	SL000137	yes		Human_Protein	BTC	Betacellulin	P35070	685	BTC	Secreted, extracellular space	BTC	ENSG00000174808	4	74794523	74744759	74794523
14094-29	3	SL000138	yes		Human_Protein	HB-EGF	Heparin-binding EGF-like growth factor	Q99075	1839	HBEGF	Secreted, extracellular space	HBEGF	ENSG00000113070	5	140346603	140332843	140346603
5035-7	1	SL000142	yes		Human_Protein	TS	Thymidylate synthase	P04818	7298	TYMS	Mitochondrion inner membrane|Mitochondrion|Mitochondrion matrix|Nucleus|Cytoplasm	TYMS	ENSG00000176890	18	657653	657653	673578
14133-93	3	SL000145	yes		Human_Protein	IL-1 sRII	Interleukin-1 receptor type 2	P27930	7850	IL1R2	Secreted	IL1R2	ENSG00000115590	2	101991960	101991960	102028544
11361-73	3	SL000155	yes		Human_Protein	TP	Thymidine phosphorylase	P19971	1890	TYMP	No_data		ENSG00000025708	22	50529996	50525752	50530032
5478-50	2	SL000158	yes		Human_Protein	PSMA	Glutamate carboxypeptidase 2	Q04609	2346	FOLH1	Cell membrane	FOLH1	ENSG00000086205	11	49208602	49145092	49208638
3042-7	2	SL000164	yes		Human_Protein	Myoglobin	Myoglobin	P02144	4151	MB	No_data		ENSG00000198125	22	35623354	35606764	35637951
15452-5	3	SL000246	yes		Human_Protein	5'-Nucleotidase	5'-Nucleotidase	P21589	4907	NT5E	Cell membrane	NT5E	ENSG00000135318	6	85449584	85449584	85495791
4187-49	2	SL000247	yes		Human_Protein	6-Phosphogluconate dehydrogenase	6-phosphogluconate dehydrogenase, decarboxylating	P52209	5226	PGD	Cytoplasm	PGD	ENSG00000142657	1	10399064	10398592	10420511
2879-9	2	SL000248	yes		Human_Protein	a1-Antichymotrypsin	Alpha-1-antichymotrypsin	P01011	12	SERPINA3	Secreted	SERPINA3	ENSG00000196136	14	94612391	94612384	94624055
3580-25	5	SL000249	yes		Human_Protein	a1-Antitrypsin	Alpha-1-antitrypsin	P01009	5265	SERPINA1	Secreted|Endoplasmic reticulum	SERPINA1	ENSG00000197249	14	94390692	94376747	94390693
3024-18	2	SL000250	yes		Human_Protein	a2-Antiplasmin	Alpha-2-antiplasmin	P08697	5345	SERPINF2	Secreted	SERPINF2	ENSG00000276838	17	1742836	1742836	1755265
3581-53	3	SL000251	yes		Human_Protein	a2-HS-Glycoprotein	Alpha-2-HS-glycoprotein	P02765	197	AHSG	Secreted	AHSG	ENSG00000145192	3	186613060	186613060	186621318
3708-62	1	SL000252	yes		Human_Protein	a2-Macroglobulin	Alpha-2-macroglobulin	P01023	2	A2M	Secreted	A2M	ENSG00000175899	12	9115919	9067664	9116229
18380-78	3	SL000254	yes		Human_Protein	Albumin	Serum albumin	P02768	213	ALB	Secreted	ALB	ENSG00000163631	4	73404287	73397114	73421482
16926-44	3	SL000255	yes		Human_Protein	Alkaline phosphatase, liver	Alkaline phosphatase, tissue-nonspecific isozyme	P05186	249	ALPL	Cell membrane	ALPL	ENSG00000162551	1	21509423	21509397	21578410
7813-6	3	SL000256	yes		Human_Protein	Alkaline phosphatase, placental	Alkaline phosphatase, placental type	P05187	250	ALPP	Cell membrane	ALPP	ENSG00000163283	2	232378751	232378724	232382889
3710-49	2	SL000268	yes		Human_Protein	Angiostatin	Angiostatin	P00747	5340	PLG	Secreted	PLG	ENSG00000122194	6	160702244	160702238	160754097
10714-7	3	SL000269	yes		Human_Protein	ACE	Angiotensin-converting enzyme	P12821	1636	ACE	Secreted	ACE	ENSG00000159640	17	63477061	63477061	63498380
3484-60	2	SL000271	yes		Human_Protein	Angiotensinogen	Angiotensinogen	P01019	183	AGT	Secreted	AGT	ENSG00000135744	1	230714122	230690776	230745576
3344-60	4	SL000272	yes		Human_Protein	Antithrombin III	Antithrombin-III	P01008	462	SERPINC1	Secreted, extracellular space	SERPINC1	ENSG00000117601	1	173917327	173903800	173917327
7127-3	3	SL000274	yes		Human_Protein	Apo A-II	Apolipoprotein A-II	P02652	336	APOA2	Secreted	APOA2	ENSG00000158874	1	161223628	161222292	161223631
15364-101	3	SL000275	yes		Human_Protein	Apo C-I	Apolipoprotein C-I	P02654	341	APOC1	Secreted	APOC1	ENSG00000130208	19	44914247	44914247	44919349
4912-17	1	SL000280	yes		Human_Protein	GOT1	Aspartate aminotransferase, cytoplasmic	P17174	2805	GOT1	Cytoplasm	GOT1	ENSG00000120053	10	99430624	99396870	99430624
8288-27	3	SL000282	yes		Human_Protein	b2-Glycoprotein I	Beta-2-glycoprotein 1	P02749	350	APOH	Secreted	APOH	ENSG00000091583	17	66229415	66212033	66256525
10574-10	3	SL000283	yes		Human_Protein	b2-Microglobulin	Beta-2-microglobulin	P61769	567	B2M	No_data	B2M	ENSG00000273686	15	44711489	44711489	44718888
3485-28	2	SL000283	yes		Human_Protein	b2-Microglobulin	Beta-2-microglobulin	P61769	567	B2M	Cell surface|Secreted	B2M	ENSG00000273686	15	44711489	44711489	44718888
3486-58	2	SL000299	yes		Human_Protein	b-ECGF	Fibroblast growth factor 1	P05230	2246	FGF1	Cytoplasm, cell cortex|Cytoplasm, cytosol|Secreted|Nucleus|Cytoplasm	FGF1	ENSG00000113578	5	142698070	142592178	142698070
2558-51	3	SL000300	yes		Human_Protein	b-Endorphin	Beta-endorphin	P01189	5443	POMC	Secreted	POMC	ENSG00000115138	2	25168903	25160853	25168903
15644-1	3	SL000303	yes		Human_Protein	Biotinidase	Biotinidase	P43251	686	BTD	Secreted, extracellular space	BTD	ENSG00000169814	3	15601745	15601341	15722311
15666-21	3	SL000304	yes		Human_Protein	BMP-2	Bone morphogenetic protein 2	P12643	650	BMP2	Secreted	BMP2	ENSG00000125845	20	6767686	6767686	6780246
5801-72	3	SL000305	yes		Human_Protein	b-NGF	beta-nerve growth factor	P01138	4803	NGF	Secreted	NGF	ENSG00000134259	1	115338249	115285904	115338770
3723-1	2	SL000306	yes		Human_Protein	BNP-32	Brain natriuretic peptide 32	P16860	4879	NPPB	Secreted	NPPB	ENSG00000120937	1	11858945	11857464	11858945
4479-14	2	SL000308	yes		Human_Protein	C1-Esterase Inhibitor	Plasma protease C1 inhibitor	P05155	710	SERPING1	Secreted	SERPING1	ENSG00000149131	11	57597685	57597387	57619171
3285-23	2	SL000310	yes		Human_Protein	C1r	Complement C1r subcomponent	P00736	715	C1R	Secreted	C1R	ENSG00000159403	12	7091892	7080214	7092540
8840-61	3	SL000311	yes		Human_Protein	C1s	Complement C1s subcomponent	P09871	716	C1S	No_data	C1S	ENSG00000182326	12	6988259	6988259	7071032
2754-50	2	SL000312	yes		Human_Protein	C3	Complement C3	P01024	718	C3	Secreted	C3	ENSG00000125730	19	6720650	6677704	6730562
4900-8	1	SL000313	yes		Human_Protein	C3a	C3a anaphylatoxin	P01024	718	C3	Secreted	C3	ENSG00000125730	19	6720650	6677704	6730562
2381-52	4	SL000319	yes		Human_Protein	C5	Complement C5	P01031	727	C5	Secreted	C5	ENSG00000106804	9	121050275	120952335	121050275
2851-63	3	SL000320	yes		Human_Protein	C5a	C5a anaphylatoxin	P01031	727	C5	Secreted	C5	ENSG00000106804	9	121050275	120952335	121050275
4127-75	1	SL000322	yes		Human_Protein	C6	Complement component C6	P13671	729	C6	Secreted	C6	ENSG00000039537	5	41213532	41142116	41261438
2888-49	2	SL000323	yes		Human_Protein	C7	Complement component C7	P10643	730	C7	Secreted	C7	ENSG00000112936	5	40909497	40909497	40984643
3060-43	2	SL000325	yes		Human_Protein	C9	Complement component C9	P02748	735	C9	Target cell membrane|Secreted	C9	ENSG00000113600	5	39364495	39284140	39424868
15565-102	3	SL000327	yes		Human_Protein	CA125	Mucin-16	Q8WXI7	94025	MUC16	Secreted, extracellular space|Cell membrane	MUC16	ENSG00000181143	19	8981342	8848844	8981342
3026-5	2	SL000338	yes		Human_Protein	Calpastatin	Calpastatin	P20810	831	CAST	No_data	CAST	ENSG00000153113	5	96662237	96525267	96779595
4970-55	1	SL000339	yes		Human_Protein	carbonic anhydrase II	Carbonic anhydrase 2	P00918	760	CA2	Cell membrane|Cytoplasm	CA2	ENSG00000104267	8	85464007	85463968	85481493
8007-19	3	SL000343	yes		Human_Protein	Cathepsin B	Cathepsin B	P07858	1508	CTSB	Secreted, extracellular space|Lysosome|Melanosome	CTSB	ENSG00000164733	8	11868087	11842524	11869533
2431-17	3	SL000345	yes		Human_Protein	Cathepsin G	Cathepsin G	P08311	1511	CTSG	Cell surface	CTSG	ENSG00000100448	14	24576250	24573518	24576250
8465-52	3	SL000346	yes		Human_Protein	Cathepsin H	Cathepsin H	P09668	1512	CTSH	Lysosome	CTSH	ENSG00000103811	15	78945046	78921058	78949574
9840-2	3	SL000350	yes		Human_Protein	Cdc42Hs	Cell division control protein 42 homolog	P60953	998	CDC42	Cytoplasm, cytoskeleton, spindle|Cell membrane|Cytoplasm, cytoskeleton, microtubule organizing center, centrosome|Midbody	CDC42	ENSG00000070831	1	22025511	22025511	22101360
17453-34	3	SL000351	yes		Human_Protein	Ceruloplasmin	Ceruloplasmin	P00450	1356	CP	Secreted	CP	ENSG00000047457	3	149221829	149162410	149221829
5671-1	3	SL000353	yes		Human_Protein	Chymotrypsin	Chymotrypsinogen B	P17538	1504	CTRB1	Secreted, extracellular space	CTRB1	ENSG00000168925	16	75218988	75218988	75226338
4876-32	1	SL000357	yes		Human_Protein	Coagulation Factor IX	Coagulation factor IX	P00740	2158	F9	Secreted		ENSG00000101981	23	139530739	139530739	139563459
3184-25	2	SL000358	yes		Human_Protein	Coagulation Factor VII	Coagulation factor VII	P08709	2155	F7	Secreted	F7	ENSG00000057593	13	113105807	113105788	113120685
13499-30	3	SL000359	yes		Human_Protein	Coagulation Factor VIII	Coagulation Factor VIII	P00451	2157	F8	Secreted, extracellular space		ENSG00000185010	23	155022723	154835788	155026940
4878-3	1	SL000360	yes		Human_Protein	Coagulation Factor X	Coagulation Factor X	P00742	2159	F10	Secreted	F10	ENSG00000126218	13	113122799	113122799	113149529
3800-71	2	SL000377	yes		Human_Protein	CK-BB	Creatine kinase B-type	P12277	1152	CKB	Cytoplasm	CKB	ENSG00000166165	14	103522830	103519667	103522833
3022-4	2	SL000384	yes		Human_Protein	CTLA-4	Cytotoxic T-lymphocyte protein 4	P16410	1493	CTLA4	Cell membrane	CTLA4	ENSG00000163599	2	203867771	203867771	203873965
15574-37	3	SL000385	yes		Human_Protein	Cyclin A	Cyclin-A2	P20248	890	CCNA2	Nucleus|Cytoplasm	CCNA2	ENSG00000145386	4	121823883	121816444	121823883
9848-22	3	SL000391	yes		Human_Protein	Cyclin H	Cyclin-H	P51946	902	CCNH	Nucleus	CCNH	ENSG00000134480	5	87412930	87318416	87412930
2942-50	2	SL000396	yes		Human_Protein	Cytochrome c	Cytochrome c	P99999	54205	CYCS	Mitochondrion intermembrane space	CYCS	ENSG00000172115	7	25125260	25118656	25125260
2943-5	2	SL000398	yes		Human_Protein	Cytochrome P450 3A4	Cytochrome P450 3A4	P08684	1576	CYP3A4	Endoplasmic reticulum membrane|Microsome membrane	CYP3A4	ENSG00000160868	7	99784184	99756960	99784248
7879-12	3	SL000398	yes		Human_Protein	Cytochrome P450 3A4	Cytochrome P450 3A4	P08684	1576	CYP3A4	Endoplasmic reticulum membrane|Microsome membrane	CYP3A4	ENSG00000160868	7	99784184	99756960	99784248
13671-40	3	SL000401	yes		Human_Protein	Elastase	Neutrophil elastase	P08246	1991	ELANE	No_data	ELANE	ENSG00000277571	19	851014	851014	856247
2201-17	6	SL000403	yes		Human_Protein	Endostatin	Endostatin	P39060	80781	COL18A1	Secreted, extracellular space, extracellular matrix, basement membrane|Secreted, extracellular space, extracellular matrix	COL18A1	ENSG00000182871	21	45455531	45405165	45513720
6495-14	3	SL000404	yes		Human_Protein	Endothelin 1	Endothelin-1	P05305	1906	EDN1	Secreted	EDN1	ENSG00000078401	6	12290361	12290361	12297194
12574-36	3	SL000405	yes		Human_Protein	Endothelin 2	Endothelin-2	P20800	1907	EDN2	Secreted	EDN2	ENSG00000127129	1	41484683	41478775	41484683
5301-7	3	SL000406	yes		Human_Protein	Eotaxin	Eotaxin	P51671	6356	CCL11	Secreted	CCL11	ENSG00000172156	17	34285742	34285742	34288334
5813-58	3	SL000408	yes		Human_Protein	Epo	Erythropoietin	P01588	2056	EPO	Secreted	EPO	ENSG00000130427	7	100720468	100720468	100723700
2855-49	2	SL000409	yes		Human_Protein	ERK-1	Mitogen-activated protein kinase 3	P27361	5595	MAPK3	Membrane, caveola|Nucleus|Cytoplasm	MAPK3	ENSG00000102882	16	30123220	30114105	30123506
4129-72	1	SL000414	yes		Human_Protein	Factor B	Complement factor B	P00751	629	CFB	Secreted	CFB	ENSG00000241534	6	31938648	31938304	31944738
4159-130	1	SL000415	yes		Human_Protein	Factor H	Complement factor H	P08603	3075	CFH	Secreted	CFH	ENSG00000000971	1	196652043	196652043	196747504
15589-1	3	SL000431	yes		Human_Protein	Gc-Globulin, Mixed Type	Vitamin D-binding protein	P02774	2638	GC	Secreted	GC	ENSG00000145321	4	71804041	71741696	71804041
4891-50	1	SL000433	yes		Human_Protein	Glucagon	Glucagon	P01275	2641	GCG	Secreted	GCG	ENSG00000115263	2	162152247	162142882	162152404
19273-3	3	SL000434	yes		Human_Protein	Glutathione reductase	Glutathione reductase, mitochondrial	P00390	2936	GSR	Mitochondrion	GSR	ENSG00000104687	8	30727846	30678066	30727846
3054-3	2	SL000437	yes		Human_Protein	Haptoglobin, Mixed Type	Haptoglobin	P00738	3240	HP	Secreted	HP	ENSG00000197711	16	72054505	72054505	72061055
15347-12	3	SL000440	yes		Human_Protein	Hemopexin	Hemopexin	P02790	3263	HPX	Secreted	HPX	ENSG00000110169	11	6440987	6431049	6442617
2681-23	2	SL000441	yes		Human_Protein	HGF	Hepatocyte growth factor	P14210	3082	HGF	No_data	HGF	ENSG00000019991	7	81770047	81699010	81770438
8462-18	3	SL000442	yes		Human_Protein	HGH	Somatotropin	P01241	2688	GH1	Secreted	GH1	ENSG00000189162	17	63918839	63917200	63918839
18900-37	3	SL000447	yes		Human_Protein	H-ras (WT)	GTPase HRas	P01112	3265	HRAS	Golgi apparatus|Cell membrane|Golgi apparatus membrane	HRAS	ENSG00000174775	11	535580	532242	537321
11103-24	3	SL000448	yes		Human_Protein	HSP 27	Heat shock protein beta-1	P04792	3315	HSPB1	Cytoplasm, cytoskeleton, spindle|Nucleus|Cytoplasm	HSPB1	ENSG00000106211	7	76302673	76302673	76304295
3852-19	2	SL000449	yes		Human_Protein	HSP 40	DnaJ homolog subfamily B member 1	P25685	3337	DNAJB1	Nucleus, nucleolus|Nucleus|Cytoplasm	DNAJB1	ENSG00000132002	19	14518397	14514769	14560391
2625-53	4	SL000453	yes		Human_Protein	HSP 90a	Hsp90alpha	P07900	3320	HSP90AA1	Cell membrane|Nucleus|Melanosome|Cytoplasm	HSP90AA1	ENSG00000080824	14	102139686	102080742	102139699
5467-15	3	SL000454	yes		Human_Protein	HSP 90b	Heat shock protein HSP 90-beta	P08238	3326	HSP90AB1	Cell membrane|Nucleus|Secreted|Melanosome|Cytoplasm	HSP90AB1	ENSG00000096384	6	44247866	44246166	44253888
2683-1	2	SL000456	yes		Human_Protein	iC3b	Complement C3b, inactivated	P01024	718	C3	Secreted	C3	ENSG00000125730	19	6720650	6677704	6730562
5825-49	3	SL000458	yes		Human_Protein	IFN-g R1	Interferon gamma receptor 1	P15260	3459	IFNGR1	Cell membrane	IFNGR1	ENSG00000027697	6	137219385	137197485	137219449
4916-2	1	SL000460	yes		Human_Protein	IgD	Immunoglobulin D	P01880	3495|50802|3535	IGHD|IGK@|IGL@	Secreted	IGHD	ENSG00000211898	14	105845677	105836765	105845677
2771-35	2	SL000462	yes		Human_Protein	IGFBP-1	Insulin-like growth factor-binding protein 1	P08833	3484	IGFBP1	Secreted	IGFBP1	ENSG00000146678	7	45888488	45888360	45893660
8469-41	3	SL000466	yes		Human_Protein	IGFBP-2	Insulin-like growth factor-binding protein 2	P18065	3485	IGFBP2	Secreted	IGFBP2	ENSG00000115457	2	216633420	216632828	216664436
3069-52	3	SL000468	yes		Human_Protein	IgM	Immunoglobulin M	P01871	3507|3512|50802|3535	IGHM|IGJ|IGK@|IGL@	Secreted	IGHM	ENSG00000211899	14	105856218	105851705	105856218
4493-92	1	SL000470	yes		Human_Protein	IL-11	Interleukin-11	P20809	3589	IL11	Secreted	IL11	ENSG00000095752	19	55370463	55364382	55370463
2774-10	3	SL000474	yes		Human_Protein	IL-16	Interleukin-16	Q14005	3603	IL16	Secreted	IL16	ENSG00000172349	15	81182600	81159575	81314058
4717-55	2	SL000479	yes		Human_Protein	IL-3	Interleukin-3	P08700	3562	IL3	Secreted	IL3	ENSG00000164399	5	132060655	132060655	132063204
2906-55	3	SL000480	yes		Human_Protein	IL-4	Interleukin-4	P05112	3565	IL4	Secreted	IL4	ENSG00000113520	5	132673989	132673986	132682678
11071-1	3	SL000481	yes		Human_Protein	IL-5	Interleukin-5	P05113	3567	IL5	Secreted	IL5	ENSG00000113525	5	132543522	132541445	132556838
2780-35	2	SL000496	yes		Human_Protein	Lactoferrin	Lactotransferrin	P02788	4057	LTF	Cytoplasmic granule|Secreted	LTF	ENSG00000012223	3	46464905	46435645	46485234
8484-24	3	SL000498	yes		Human_Protein	Leptin	Leptin	P41159	3952	LEP	Secreted	LEP	ENSG00000174697	7	128241278	128241278	128257629
13959-7	3	SL000499	yes		Human_Protein	LAP	Cytosol aminopeptidase	P28838	51056	LAP3	Cytoplasm	LAP3	ENSG00000002549	4	17577198	17577198	17607972
15610-72	3	SL000499	yes		Human_Protein	LAP	Cytosol aminopeptidase	P28838	51056	LAP3	Cytoplasm	LAP3	ENSG00000002549	4	17577198	17577198	17607972
4920-10	1	SL000510	yes		Human_Protein	Lysozyme	Lysozyme C	P61626	4069	LYZ	Secreted	LYZ	ENSG00000090382	12	69348381	69348381	69354234
13748-4	3	SL000515	yes		Human_Protein	MCP-2	C-C motif chemokine 8	P80075	6355	CCL8	Secreted	CCL8	ENSG00000108700	17	34319435	34319435	34321402
4886-3	1	SL000516	yes		Human_Protein	MCP-3	C-C motif chemokine 7	P80098	6354	CCL7	Secreted	CCL7	ENSG00000108688	17	34270221	34270221	34272242
4144-13	1	SL000517	yes		Human_Protein	MCP-4	C-C motif chemokine 13	Q99616	6357	CCL13	Secreted	CCL13	ENSG00000181374	17	34356480	34356480	34358610
4924-32	1	SL000521	yes		Human_Protein	MMP-1	Interstitial collagenase	P03956	4312	MMP1	Secreted, extracellular space, extracellular matrix	MMP1	ENSG00000196611	11	102798160	102789401	102798160
4496-60	2	SL000522	yes		Human_Protein	MMP-12	Macrophage metalloelastase	P39900	4321	MMP12	Secreted, extracellular space, extracellular matrix	MMP12	ENSG00000110347	11	102874982	102862736	102874982
4925-54	2	SL000523	yes		Human_Protein	MMP-13	Collagenase 3	P45452	4322	MMP13	Secreted, extracellular space, extracellular matrix|Secreted	MMP13	ENSG00000137745	11	102955732	102942995	102955732
2789-26	2	SL000525	yes		Human_Protein	MMP-7	Matrilysin	P09237	4316	MMP7	Secreted, extracellular space, extracellular matrix	MMP7	ENSG00000137673	11	102530747	102520508	102530750
9172-69	3	SL000526	yes		Human_Protein	MMP-8	Neutrophil collagenase	P22894	4317	MMP8	Cytoplasmic granule|Secreted, extracellular space, extracellular matrix	MMP8	ENSG00000118113	11	102724954	102711796	102727050
2579-17	5	SL000527	yes		Human_Protein	MMP-9	Matrix metalloproteinase-9	P14780	4318	MMP9	Secreted, extracellular space, extracellular matrix	MMP9	ENSG00000100985	20	46008908	46008908	46016561
2731-29	2	SL000528	yes		Human_Protein	NADPH-P450 Oxidoreductase	NADPH--cytochrome P450 reductase	P16435	5447	POR	Endoplasmic reticulum membrane	POR	ENSG00000127948	7	75915164	75899200	75986855
14063-17	3	SL000530	yes		Human_Protein	OSM	Oncostatin-M	P13725	5008	OSM	Secreted		ENSG00000099985	22	30266851	30262829	30266851
15431-31	3	SL000531	yes		Human_Protein	OTCase	Ornithine carbamoyltransferase, mitochondrial	P00480	5009	OTC	Mitochondrion matrix		ENSG00000036473	23	38352604	38352586	38421446
3043-49	2	SL000532	yes		Human_Protein	ON	SPARC	P09486	6678	SPARC	Secreted, extracellular space, extracellular matrix, basement membrane	SPARC	ENSG00000113140	5	151686915	151661096	151686975
19640-2	3	SL000533	yes		Human_Protein	Parathyroid Hormone1-34	Parathyroid Hormone1-34	P01270	5741	PTH	Secreted	PTH	ENSG00000152266	11	13496181	13492054	13496181
4499-21	1	SL000535	yes		Human_Protein	PDGF-AA	Platelet-derived growth factor subunit A	P04085	5154	PDGFA	Secreted	PDGFA	ENSG00000197461	7	519409	497258	520296
4149-8	2	SL000537	yes		Human_Protein	PDGF-BB	Platelet-derived growth factor subunit B	P01127	5155	PDGFB	Secreted		ENSG00000100311	22	39244982	39223359	39244982
4272-46	2	SL000539	yes		Human_Protein	PHI	Glucose-6-phosphate isomerase	P06744	2821	GPI	Secreted|Cytoplasm	GPI	ENSG00000105220	19	34365196	34359480	34402413
4150-75	2	SL000540	yes		Human_Protein	Plasmin	Plasmin	P00747	5340	PLG	Secreted	PLG	ENSG00000122194	6	160702244	160702238	160754097
4151-6	2	SL000541	yes		Human_Protein	Plasminogen	Plasminogen	P00747	5340	PLG	Secreted	PLG	ENSG00000122194	6	160702244	160702238	160754097
4152-58	2	SL000545	yes		Human_Protein	Prekallikrein	Plasma kallikrein	P03952	3818	KLKB1	Secreted	KLKB1	ENSG00000164344	4	186227507	186208979	186258471
2585-2	5	SL000546	yes		Human_Protein	PRL	Prolactin	P01236	5617	PRL	Secreted	PRL	ENSG00000172179	6	22297036	22287244	22302826
10620-21	3	SL000548	yes		Human_Protein	PSP-94	Beta-microseminoprotein	P08118	4477	MSMB	Secreted	MSMB	ENSG00000138294	10	46046269	46033307	46048180
19317-114	3	SL000549	yes		Human_Protein	Prostatic acid phosphatase	Prostatic acid phosphatase	P15309	55	ACPP	Secreted	ACP3	ENSG00000014257	3	132317407	132317369	132368298
3389-7	2	SL000550	yes		Human_Protein	PCI	Plasma serine protease inhibitor	P05154	5104	SERPINA5	Secreted, extracellular space	SERPINA5	ENSG00000188488	14	94581426	94561442	94593118
2644-11	2	SL000551	yes		Human_Protein	PKC-A	Protein kinase C alpha type	P17252	5578	PRKCA	Mitochondrion membrane|Cell membrane|Nucleus|Cytoplasm	PRKCA	ENSG00000154229	17	66302613	66302613	66810743
5475-10	3	SL000553	yes		Human_Protein	PKC-B-II	Protein kinase C beta type (splice variant beta-II)	P05771	5579	PRKCB	Membrane|Nucleus|Cytoplasm	PRKCB	ENSG00000166501	16	23835983	23835983	24220611
5476-66	3	SL000556	yes		Human_Protein	PKC-G	Protein kinase C gamma type	P05129	5582	PRKCG	Cell projection, dendrite|Cell membrane|Cell junction, synapse, synaptosome|Cytoplasm, perinuclear region|Cytoplasm	PRKCG	ENSG00000126583	19	53882197	53879190	53907652
2645-54	1	SL000557	yes		Human_Protein	PKC-Z	Protein kinase C zeta type	Q05513	5590	PRKCZ	Membrane|Endosome|Cell junction|Cytoplasm	PRKCZ	ENSG00000067606	1	2050411	2050411	2185395
5316-54	3	SL000558	yes		Human_Protein	Prothrombin	Prothrombin	P00734	2147	F2	Secreted, extracellular space	F2	ENSG00000180210	11	46719213	46719196	46739506
4154-57	2	SL000560	yes		Human_Protein	P-Selectin	P-selectin	P16109	6403	SELP	Cell membrane	SELP	ENSG00000174175	1	169630124	169588849	169630193
5480-49	3	SL000563	yes		Human_Protein	RANTES	C-C motif chemokine 5	P13501	6352	CCL5	Secreted	CCL5	ENSG00000161570	14	35880508	35871491	35880793
3396-54	2	SL000565	yes		Human_Protein	Renin	Renin	P00797	5972	REN	Membrane|Secreted	REN	ENSG00000143839	1	204166337	204154819	204190324
15633-6	3	SL000566	yes		Human_Protein	RBP	Retinol-binding protein 4	P02753	5950	RBP4	Secreted	RBP4	ENSG00000138207	10	93601663	93591687	93601744
9855-10	3	SL000567	yes		Human_Protein	Rho A	Transforming protein RhoA	P61586	387	RHOA	Cleavage furrow|Cell projection, lamellipodium|Cell membrane|Midbody|Cytoplasm, cytoskeleton|Cytoplasm, cell cortex	RHOA	ENSG00000067560	3	49411976	49359139	49412998
3728-52	2	SL000570	yes		Human_Protein	Secretin	Secretin	P09683	6343	SCT	Secreted	SCT	ENSG00000070031	11	627181	626309	627181
15515-2	3	SL000572	yes		Human_Protein	SAA	Serum amyloid A-1 protein	P0DJI8	6288	SAA1	Secreted	SAA1	ENSG00000173432	11	18266264	18266260	18269977
2474-54	5	SL000573	yes		Human_Protein	SAP	Serum amyloid P-component	P02743	325	APCS	Secreted	APCS	ENSG00000132703	1	159587826	159587826	159588865
15447-45	3	SL000574	yes		Human_Protein	Sorbitol dehydrogenase	Sorbitol dehydrogenase	Q00796	6652	SORD	Mitochondrion membrane|Cell projection, cilium, flagellum	SORD	ENSG00000140263	15	45023195	45023147	45077185
13944-3	3	SL000578	yes		Human_Protein	SULT 1A3	Sulfotransferase 1A3	P0DMM9	445329	SULT1A3	Cytoplasm	SULT1A3	ENSG00000213599	16	30199255	30199228	30204310
9829-91	3	SL000579	yes		Human_Protein	SULT 2A1	Bile salt sulfotransferase	Q06520	6822	SULT2A1	Cytoplasm	SULT2A1	ENSG00000105398	19	47886315	47870467	47886315
16932-5	3	SL000580	yes		Human_Protein	SULT 1E	Estrogen sulfotransferase	P49888	6783	SULT1E1	Cytoplasm	SULT1E1	ENSG00000109193	4	69860145	69841212	69860145
2794-60	2	SL000581	yes		Human_Protein	SOD	Superoxide dismutase [Cu-Zn]	P00441	6647	SOD1	Mitochondrion|Nucleus|Cytoplasm	SOD1	ENSG00000142168	21	31659693	31659666	31668931
3472-40	2	SL000582	yes		Human_Protein	Survivin	Baculoviral IAP repeat-containing protein 5	O15392	332	BIRC5	Nucleus|Chromosome, centromere, kinetochore|Cytoplasm, cytoskeleton, spindle|Chromosome, centromere|Midbody|Chromosome|Cytoplasm	BIRC5	ENSG00000089685	17	78214264	78214186	78225636
2333-72	1	SL000584	yes		Human_Protein	TGF-b1	Transforming growth factor beta-1	P01137	7040	TGFB1	Secreted, extracellular space, extracellular matrix	TGFB1	ENSG00000105329	19	41353922	41301587	41353922
8813-160	3	SL000585	yes		Human_Protein	Thioredoxin	Thioredoxin	P10599	7295	TXN	Nucleus|Secreted|Cytoplasm	TXN	ENSG00000136810	9	110256507	110243810	110256507
3873-51	2	SL000588	yes		Human_Protein	TMA	Thyroid peroxidase	P07202	7173	TPO	Membrane	TPO	ENSG00000115705	2	1413463	1374066	1543711
2706-69	2	SL000590	yes		Human_Protein	Thyroxine-Binding Globulin	Thyroxine-binding globulin	P05543	6906	SERPINA7	Secreted		ENSG00000123561	23	106037394	106032435	106038727
2211-9	6	SL000591	yes		Human_Protein	TIMP-1	Metalloproteinase inhibitor 1	P01033	7076	TIMP1	Secreted		ENSG00000102265	23	47582436	47582408	47586789
2278-61	4	SL000592	yes		Human_Protein	TIMP-2	Metalloproteinase inhibitor 2	P16035	7077	TIMP2	Secreted	TIMP2	ENSG00000035862	17	78925387	78852977	78925387
4703-87	2	SL000597	yes		Human_Protein	TNF-b	Lymphotoxin-alpha	P01374	4049	LTA	Membrane|Secreted	LTA	ENSG00000226979	6	31572054	31572054	31574324
5947-90	3	SL000598	yes		Human_Protein	Tpo	Thrombopoietin	P40225	7066	THPO	Secreted	THPO	ENSG00000090534	3	184378207	184371935	184381968
8059-1	3	SL000598	yes		Human_Protein	Tpo	Thrombopoietin	P40225	7066	THPO	Secreted	THPO	ENSG00000090534	3	184378207	184371935	184381968
8833-20	3	SL000599	yes		Human_Protein	TRAIL	Tumor necrosis factor ligand superfamily member 10	P50591	8743	TNFSF10	Cell membrane|Secreted	TNFSF10	ENSG00000121858	3	172523430	172505508	172523475
6895-1	3	SL000600	yes		Human_Protein	TR	Transferrin receptor protein 1	P02786	7037	TFRC	Cell membrane|Melanosome	TFRC	ENSG00000072274	3	196082090	196027183	196082096
8795-48	3	SL000600	yes		Human_Protein	TR	Transferrin receptor protein 1	P02786	7037	TFRC	Cell membrane|Melanosome	TFRC	ENSG00000072274	3	196082090	196027183	196082096
4162-54	2	SL000601	yes		Human_Protein	Transferrin	Serotransferrin	P02787	7018	TF	Secreted	TF	ENSG00000091513	3	133746393	133746040	133796641
3049-61	2	SL000603	yes		Human_Protein	Trypsin	Trypsin-1	P07477	5644	PRSS1	Secreted, extracellular space	PRSS1	ENSG00000274247	7	142749472	142749468	142753076
2846-24	2	SL000605	yes		Human_Protein	Ubiquitin+1	Ubiquitin+1, truncated mutation for UbB	P62979	6233	RPS27A	Nucleus|Cytoplasm	RPS27A	ENSG00000143947	2	55232678	55231903	55235853
17702-53	3	SL000606	yes		Human_Protein	UGT 1A1	UDP-glucuronosyltransferase 1-1	P22309	54658	UGT1A1	Endoplasmic reticulum membrane|Microsome	UGT1A1	ENSG00000241635	2	233760288	233760270	233773300
7891-45	3	SL000609	yes		Human_Protein	UGT 1A6	UDP-glucuronosyltransferase 1-6	P19224	54578	UGT1A6	Endoplasmic reticulum membrane|Microsome	UGT1A6	ENSG00000167165	2	233692890	233691607	233773300
4158-54	2	SL000613	yes		Human_Protein	uPA	Urokinase-type plasminogen activator	P00749	5328	PLAU	Secreted	PLAU	ENSG00000122861	10	73911132	73909177	73917496
3522-57	1	SL000615	yes		Human_Protein	Vasoactive Intestinal Peptide	Vasoactive Intestinal Peptide	P01282	7432	VIP	Secreted	VIP	ENSG00000146469	6	152750798	152750797	152759765
16015-19	3	SL000617	yes		Human_Protein	ALT	Alanine aminotransferase 1	P24298	2875	GPT	Cytoplasm	GPT	ENSG00000167701	8	144504140	144502973	144507174
3052-8	2	SL000633	yes		Human_Protein	Fas ligand, soluble	Tumor necrosis factor ligand superfamily member 6, soluble form	P48023	356	FASLG	Lysosome lumen|Cell membrane|Cytoplasmic vesicle lumen	FASLG	ENSG00000117560	1	172659103	172659103	172666876
12406-119	3	SL000635	yes		Human_Protein	ARHI	GTP-binding protein Di-Ras3	O95661	9077	DIRAS3	Cell membrane	DIRAS3	ENSG00000162595	1	68051631	68045886	68051631
16305-10	3	SL000637	yes		Human_Protein	Cadherin-11	Cadherin-11	P55287	1009	CDH11	Cell membrane	CDH11	ENSG00000140937	16	65122036	64943753	65126112
7763-25	3	SL000637	yes		Human_Protein	Cadherin-11	Cadherin-11	P55287	1009	CDH11	Cell membrane	CDH11	ENSG00000140937	16	65122036	64943753	65126112
3797-1	1	SL000638	yes		Human_Protein	Cadherin-2	Cadherin-2	P19022	1000	CDH2	Cell membrane, sarcolemma|Cell membrane|Cell junction|Cell surface	CDH2	ENSG00000170558	18	28177130	27932879	28177946
3213-65	2	SL000640	yes		Human_Protein	Nidogen	Nidogen-1	P14543	4811	NID1	Secreted, extracellular space, extracellular matrix, basement membrane	NID1	ENSG00000116962	1	236065090	235975830	236065109
8479-4	3	SL000645	yes		Human_Protein	MMP-10	Stromelysin-2	P09238	4319	MMP10	Secreted, extracellular space, extracellular matrix	MMP10	ENSG00000166670	11	102780628	102770502	102780628
15540-6	3	SL000649	yes		Human_Protein	Vimentin	Vimentin	P08670	7431	VIM	Cytoplasm, cytoskeleton|Nucleus matrix|Cytoplasm	VIM	ENSG00000026025	10	17228241	17228241	17237593
5354-11	3	SL000655	yes		Human_Protein	Keratin 18	Keratin, type I cytoskeletal 18	P05783	3875	KRT18	Nucleus, nucleolus|Cytoplasm, perinuclear region	KRT18	ENSG00000111057	12	52948871	52948871	52952906
5463-22	3	SL000658	yes		Human_Protein	GAS1	Growth arrest-specific protein 1	P54826	2619	GAS1	Cell membrane	GAS1	ENSG00000180447	9	86947506	86944362	86947506
2973-15	2	SL000668	yes		Human_Protein	CD36 ANTIGEN	Platelet glycoprotein 4	P16671	948	CD36	Golgi apparatus|Cell membrane|Apical cell membrane|Membrane raft	CD36	ENSG00000135218	7	80638642	80369575	80679277
4993-16	1	SL000670	yes		Human_Protein	GSTA3	Glutathione S-transferase A3	Q16772	2940	GSTA3	Cytoplasm	GSTA3	ENSG00000174156	6	52909698	52896639	52909698
7765-15	3	SL000672	yes		Human_Protein	ITM2A	Integral membrane protein 2A	O43736	9452	ITM2A	Membrane		ENSG00000078596	23	79367552	79360384	79367667
4132-27	2	SL000674	yes		Human_Protein	FST	Follistatin	P19883	10468	FST	Secreted	FST	ENSG00000134363	5	53480626	53480626	53487134
3195-50	2	SL000678	yes		Human_Protein	Granulysin	Granulysin	P22749	10578	GNLY	Secreted	GNLY	ENSG00000115523	2	85694426	85685175	85698852
6373-54	3	SL000679	yes		Human_Protein	DLK1	Protein delta homolog 1	P80370	8788	DLK1	No_data	DLK1	ENSG00000185559	14	100726892	100725705	100738224
6496-60	3	SL000679	yes		Human_Protein	DLK1	Protein delta homolog 1	P80370	8788	DLK1	Membrane|Cytoplasm	DLK1	ENSG00000185559	14	100726892	100725705	100738224
8380-244	4	SL000679	yes		Human_Protein	DLK1	Protein delta homolog 1	P80370	8788	DLK1	Membrane|Cytoplasm	DLK1	ENSG00000185559	14	100726892	100725705	100738224
11388-75	3	SL001690	yes		Human_Protein	HE4	WAP four-disulfide core domain protein 2	Q14508	10406	WFDC2	Secreted	WFDC2	ENSG00000101443	20	45479439	45469753	45481532
4487-1	1	SL001691	yes		Human_Protein	FGF7	Fibroblast growth factor 7	P21781	2252	FGF7	Secreted	FGF7	ENSG00000140285	15	49423242	49423237	49488775
9170-24	3	SL001713	yes		Human_Protein	IL-17	Interleukin-17A	Q16552	3605	IL17A	Secreted	IL17A	ENSG00000112115	6	52186375	52186375	52190638
10085-25	3	SL001714	yes		Human_Protein	STAR	Steroidogenic acute regulatory protein, mitochondrial	P49675	6770	STAR	Mitochondrion	STAR	ENSG00000147465	8	38150952	38142700	38150992
5661-15	3	SL001715	yes		Human_Protein	IL-18	Interleukin-18	Q14116	3606	IL18	Secreted	IL18	ENSG00000150782	11	112164094	112143253	112164096
2773-50	2	SL001717	yes		Human_Protein	IL-10	Interleukin-10	P22301	3586	IL10	Secreted	IL10	ENSG00000136634	1	206772494	206767602	206774541
3072-4	2	SL001718	yes		Human_Protein	IL-13	Interleukin-13	P35225	3596	IL13	Secreted	IL13	ENSG00000169194	5	132658173	132656263	132661110
2967-8	1	SL001720	yes		Human_Protein	VCAM-1	Vascular cell adhesion protein 1	P19320	7412	VCAM1	Membrane	VCAM1	ENSG00000162692	1	100719742	100719742	100739045
2695-25	1	SL001721	yes		Human_Protein	PECAM-1	Platelet endothelial cell adhesion molecule	P16284	5175	PECAM1	Cell membrane	PECAM1	ENSG00000261371	17	64390860	64319415	64413776
4697-59	2	SL001726	yes		Human_Protein	GM-CSF	Granulocyte-macrophage colony-stimulating factor	P04141	1437	CSF2	Secreted	CSF2	ENSG00000164400	5	132073789	132073789	132076170
10366-11	3	SL001728	yes		Human_Protein	PDGFRA	Platelet-derived growth factor receptor alpha	P16234	5156	PDGFRA	Golgi apparatus|Cell projection, cilium|Cell membrane	PDGFRA	ENSG00000134853	4	54229293	54229280	54298245
4840-73	1	SL001729	yes		Human_Protein	G-CSF	Granulocyte colony-stimulating factor	P09919	1440	CSF3	Secreted	CSF3	ENSG00000108342	17	40015444	40015361	40017813
10339-48	3	SL001731	yes		Human_Protein	NSE	Gamma-enolase	P09104	2026	ENO2	Cell membrane|Cytoplasm	ENO2	ENSG00000111674	12	6915207	6913745	6923698
11383-41	3	SL001732	yes		Human_Protein	Keratin 7	Keratin, type II cytoskeletal 7	P08729	3855	KRT7	Cytoplasm	KRT7	ENSG00000135480	12	52233243	52232520	52252186
8870-38	3	SL001735	yes		Human_Protein	NPM1	Nucleophosmin	P06748	4869	NPM1	Nucleus, nucleoplasm|Nucleus, nucleolus|Cytoplasm, cytoskeleton, microtubule organizing center, centrosome	NPM1	ENSG00000181163	5	171387851	171387116	171411810
4829-43	6	SL001737	yes		Human_Protein	STRATIFIN	14-3-3 protein sigma	P31947	2810	SFN	Nucleus|Secreted|Cytoplasm	SFN	ENSG00000175793	1	26863149	26863149	26864456
16914-104	3	SL001743	yes		Human_Protein	sCD14	Monocyte differentiation antigen CD14, soluble	P08571	929	CD14	Golgi apparatus|Cell membrane|Secreted|Membrane raft	CD14	ENSG00000170458	5	140633701	140631728	140633701
8243-55	3	SL001751	yes		Human_Protein	TATI	Serine protease inhibitor Kazal-type 1	P00995	6690	SPINK1	Secreted	SPINK1	ENSG00000164266	5	147831671	147824572	147831671
4464-10	2	SL001753	yes		Human_Protein	Sialoadhesin	Sialoadhesin	Q9BZZ2	6614	SIGLEC1	Cell membrane	SIGLEC1	ENSG00000088827	20	3712600	3686970	3712600
5441-67	3	SL001761	yes		Human_Protein	Troponin I	Troponin I, cardiac muscle	P19429	7137	TNNI3	No_data	TNNI3	ENSG00000129991	19	55157732	55151767	55157773
5437-63	3	SL001774	yes		Human_Protein	FABP	Fatty acid-binding protein, heart	P05413	2170	FABP3	Cytoplasm	FABP3	ENSG00000121769	1	31373076	31365253	31376850
19568-17	3	SL001775	yes		Human_Protein	IL-15	Interleukin-15	P40933	3600	IL15	Secreted	IL15	ENSG00000164136	4	141714657	141636583	141733987
2609-59	2	SL001777	yes		Human_Protein	Cystatin C	Cystatin-C	P01034	1471	CST3	Secreted	CST3	ENSG00000101439	20	23637945	23626706	23638473
11067-13	3	SL001791	yes		Human_Protein	Osteocalcin	Osteocalcin	P02818	632	BGLAP	Secreted	BGLAP	ENSG00000242252	1	156242184	156242184	156243317
3037-62	1	SL001795	yes		Human_Protein	IL-1b	Interleukin-1 beta	P01584	3553	IL1B	Secreted, exosome|Cytoplasm, cytosol|Lysosome|Secreted	IL1B	ENSG00000125538	2	112836779	112829751	112836816
2580-83	2	SL001796	yes		Human_Protein	Myeloperoxidase	Myeloperoxidase	P05164	4353	MPO	Lysosome	MPO	ENSG00000005381	17	58280935	58269855	58280935
3152-57	1	SL001800	yes		Human_Protein	TNF sR-II	Tumor necrosis factor receptor superfamily member 1B	P20333	7133	TNFRSF1B	Cell membrane	TNFRSF1B	ENSG00000028137	1	12166991	12166991	12209228
8368-102	3	SL001800	yes		Human_Protein	TNF sR-II	Tumor necrosis factor receptor superfamily member 1B	P20333	7133	TNFRSF1B	Cell membrane	TNFRSF1B	ENSG00000028137	1	12166991	12166991	12209228
15346-31	3	SL001802	yes		Human_Protein	IFN-g	Interferon gamma	P01579	3458	IFNG	Secreted	IFNG	ENSG00000111537	12	68159740	68154768	68159740
15591-28	3	SL001812	yes		Human_Protein	Glutathione peroxidase	Glutathione peroxidase 1	P07203	2876	GPX1	Cytoplasm	GPX1	ENSG00000233276	3	49358312	49357176	49358353
15514-26	3	SL001814	yes		Human_Protein	Pseudocholinesterase	Cholinesterase	P06276	590	BCHE	Secreted	BCHE	ENSG00000114200	3	165837423	165772904	165837462
5008-51	1	SL001815	yes		Human_Protein	Mn SOD	Superoxide dismutase [Mn], mitochondrial	P04179	6648	SOD2	Mitochondrion matrix	SOD2	ENSG00000112096	6	159693241	159669069	159762529
5701-81	3	SL001871	yes		Human_Protein	Tetranectin	Tetranectin	P05452	7123	CLEC3B	Secreted	CLEC3B	ENSG00000163815	3	45026303	45001548	45036071
15529-33	3	SL001883	yes		Human_Protein	Cysteine-rich protein 1	Cysteine and glycine-rich protein 1	P21291	1465	CSRP1	Nucleus	CSRP1	ENSG00000159176	1	201509456	201483530	201509456
4413-3	2	SL001888	yes		Human_Protein	SLPI	Antileukoproteinase	P03973	6590	SLPI	Secreted	SLPI	ENSG00000124107	20	45254564	45252239	45254564
14034-22	3	SL001890	yes		Human_Protein	GA733-1 protein	Tumor-associated calcium signal transducer 2	P09758	4070	TACSTD2	Membrane	TACSTD2	ENSG00000184292	1	58577252	58575433	58577252
2619-72	2	SL001890	yes		Human_Protein	GA733-1 protein	Tumor-associated calcium signal transducer 2	P09758	4070	TACSTD2	Membrane	TACSTD2	ENSG00000184292	1	58577252	58575433	58577252
4542-24	2	SL001896	yes		Human_Protein	Clusterin	Clusterin	P10909	1191	CLU	Secreted	CLU	ENSG00000120885	8	27614700	27596917	27614700
2843-13	2	SL001897	yes		Human_Protein	SPINT2	Kunitz-type protease inhibitor 2	O43291	10653	SPINT2	Membrane	SPINT2	ENSG00000167642	19	38264573	38244035	38292615
2816-50	2	SL001902	yes		Human_Protein	BCAM	Basal Cell Adhesion Molecule	P50895	4059	BCAM	Membrane	BCAM	ENSG00000187244	19	44809103	44809071	44821421
8832-55	3	SL001906	yes		Human_Protein	BST-2	Bone marrow stromal antigen 2	Q10589	684	BST2	Cell membrane|Apical cell membrane|Membrane raft|Late endosome|Golgi apparatus, trans-Golgi network|Cytoplasm	BST2	ENSG00000130303	19	17405630	17402939	17405630
6504-65	3	SL001908	yes		Human_Protein	Lysyl oxidase-like protein 2	Lysyl oxidase homolog 2	Q9Y4K0	4017	LOXL2	Secreted, extracellular space, extracellular matrix, basement membrane|Chromosome|Nucleus|Endoplasmic reticulum	LOXL2	ENSG00000134013	8	23404120	23296897	23425328
8046-9	3	SL001912	yes		Human_Protein	Galectin-1	Galectin-1	P09382	3956	LGALS1	Secreted, extracellular space, extracellular matrix		ENSG00000100097	22	37675636	37675636	37679802
12976-49	3	SL001913	yes		Human_Protein	Vinexin b	Vinexin b	O60504	10174	SORBS3	Cytoplasm, cytoskeleton|Cell junction	SORBS3	ENSG00000120896	8	22551927	22544986	22575788
13738-8	3	SL001932	yes		Human_Protein	Inhibin bA chain	Inhibin beta A chain	P08476	3624	INHBA	Secreted	INHBA	ENSG00000122641	7	41703090	41667168	41705834
13676-46	3	SL001933	yes		Human_Protein	Inhibin bB chain	Inhibin beta B chain	P09529	3625	INHBB	Secreted	INHBB	ENSG00000163083	2	120346136	120346136	120351803
19622-7	3	SL001938	yes		Human_Protein	Activin A	Activin A	P08476	3624	INHBA	Secreted	INHBA	ENSG00000122641	7	41703090	41667168	41705834
15602-43	3	SL001943	yes		Human_Protein	IL-6 sRa	Interleukin-6 receptor subunit alpha	P08887	3570	IL6R	Basolateral cell membrane	IL6R	ENSG00000160712	1	154405343	154405193	154469450
3470-1	2	SL001945	yes		Human_Protein	sE-Selectin	E-selectin	P16581	6401	SELE	Cell membrane	SELE	ENSG00000007908	1	169734079	169722640	169764705
2687-2	1	SL001947	yes		Human_Protein	MIA	Melanoma-derived growth regulatory protein	Q16674	8190	MIA	Secreted	MIA	ENSG00000261857	19	40775177	40771648	40777490
15444-45	3	SL001959	yes		Human_Protein	SCCA2	Serpin B4	P48594	6318	SERPINB4	Cytoplasm	SERPINB4	ENSG00000206073	18	63644256	63637259	63644256
5001-6	2	SL001973	yes		Human_Protein	Mammaglobin 2	Mammaglobin-B	O75556	4246	SCGB2A1	Secreted	SCGB2A1	ENSG00000124939	11	62208673	62208673	62213943
5353-89	2	SL001990	yes		Human_Protein	IL-1Ra	Interleukin-1 receptor antagonist protein	P18510	3557	IL1RN	Secreted	IL1RN	ENSG00000136689	2	113117893	113107214	113134016
2654-19	1	SL001992	yes		Human_Protein	TNF sR-I	Tumor necrosis factor receptor superfamily member 1A	P19438	7132	TNFRSF1A	Cell membrane|Secreted|Golgi apparatus membrane	TNFRSF1A	ENSG00000067182	12	6342076	6328757	6342114
2811-27	1	SL001995	yes		Human_Protein	Angiopoietin-1	Angiopoietin-1	Q15389	284	ANGPT1	Secreted	ANGPT1	ENSG00000154188	8	107498055	107249482	107498055
2602-2	2	SL001996	yes		Human_Protein	Angiopoietin-2	Angiopoietin-2	O15123	285	ANGPT2	Secreted	ANGPT2	ENSG00000091879	8	6563409	6499632	6563409
2991-9	2	SL001997	yes		Human_Protein	IL-1 sRI	Interleukin-1 receptor type 1	P14778	3554	IL1R1	Membrane|Cell membrane|Secreted	IL1R1	ENSG00000115594	2	102142746	102064544	102179874
3336-50	1	SL001998	yes		Human_Protein	TFPI	Tissue factor pathway inhibitor	P10646	7035	TFPI	Secreted	TFPI	ENSG00000003436	2	187554435	187464230	187565760
13228-75	3	SL001999	yes		Human_Protein	MDM2	E3 ubiquitin-protein ligase Mdm2	Q00987	4193	MDM2	Nucleus, nucleolus|Nucleus, nucleoplasm|Cytoplasm	MDM2	ENSG00000135679	12	68808177	68808177	68845544
18291-8	3	SL002000	yes		Human_Protein	p21	Cyclin-dependent kinase inhibitor 1	P38936	1026	CDKN1A	Nucleus|Cytoplasm	CDKN1A	ENSG00000124762	6	36678710	36676460	36687337
4988-49	2	SL002036	yes		Human_Protein	FGFR4	Fibroblast growth factor receptor 4	P22455	2264	FGFR4	Endosome|Cell membrane|Endoplasmic reticulum	FGFR4	ENSG00000160867	5	177086915	177086905	177098144
12591-27	3	SL002050	yes		Human_Protein	Oligophrenin-1	Oligophrenin-1	O60890	4983	OPHN1	Cell projection, dendrite|Cell projection, axon|Cell junction, synapse|Cell projection, dendritic spine|Cytoplasm		ENSG00000079482	23	68433495	67949349	68433913
19231-22	3	SL002051	yes		Human_Protein	PRL-3	Protein tyrosine phosphatase type IVA 3	O75365	11156	PTP4A3	Cell membrane|Early endosome	PTP4A3	ENSG00000184489	8	141416078	141391995	141432454
5897-58	3	SL002071	yes		Human_Protein	Gastrin-releasing peptide	Gastrin-releasing peptide	P07492	2922	GRP	Cytoplasmic vesicle, secretory vesicle lumen|Secreted	GRP	ENSG00000134443	18	59220158	59220158	59230774
8400-74	3	SL002071	yes		Human_Protein	Gastrin-releasing peptide	Gastrin-releasing peptide	P07492	2922	GRP	Cytoplasmic vesicle, secretory vesicle lumen|Secreted	GRP	ENSG00000134443	18	59220158	59220158	59230774
3497-13	2	SL002075	yes		Human_Protein	IFN-aA	Interferon alpha-2	P01563	3440	IFNA2	Secreted	IFNA2	ENSG00000188379	9	21385398	21384255	21385398
5133-17	3	SL002078	yes		Human_Protein	TGF-b R II	TGF-beta receptor type-2	P37173	7048	TGFBR2	Cell membrane|Membrane raft	TGFBR2	ENSG00000163513	3	30606601	30606601	30694142
2819-23	2	SL002081	yes		Human_Protein	Cadherin-5	Cadherin-5	P33151	1003	CDH5	Cell membrane|Cell junction	CDH5	ENSG00000179776	16	66366715	66366622	66404784
6434-18	3	SL002082	yes		Human_Protein	Amine oxidase	Retina-specific copper amine oxidase	O75106	314	AOC2	Cell membrane	AOC2	ENSG00000131480	17	42844580	42844580	42850707
16814-13	3	SL002083	yes		Human_Protein	SLIM 1	Four and a half LIM domains protein 1	Q13642	2273	FHL1	Cytoplasm		ENSG00000022267	23	136169296	136146702	136211359
5636-10	3	SL002084	yes		Human_Protein	MFAP4	Microfibril-associated glycoprotein 4	P55083	4239	MFAP4	Secreted, extracellular space, extracellular matrix	MFAP4	ENSG00000166482	17	19387190	19383442	19387190
5462-62	3	SL002086	yes		Human_Protein	Ficolin-3	Ficolin-3	O75636	8547	FCN3	Secreted	FCN3	ENSG00000142748	1	27374824	27369110	27374824
9897-9	3	SL002090	yes		Human_Protein	MCM6	DNA replication licensing factor MCM6	Q14566	4175	MCM6	Nucleus	MCM6	ENSG00000076003	2	135876443	135839626	135876443
12577-100	3	SL002091	yes		Human_Protein	FLAP endonuclease-1	Flap endonuclease 1	P39748	2237	FEN1	Nucleus, nucleoplasm|Nucleus, nucleolus	FEN1	ENSG00000168496	11	61792911	61792911	61797238
4163-5	2	SL002093	yes		Human_Protein	Histone H2A.z	Histone H2A.z	P0C0S5	3015	H2AFZ	Chromosome|Nucleus	H2AZ1	ENSG00000164032	4	99950275	99948086	99950355
5443-62	2	SL002505	yes		Human_Protein	ANP	Atrial natriuretic factor	P01160	4878	NPPA	Secreted	NPPA	ENSG00000175206	1	11847783	11845709	11848345
2652-15	1	SL002506	yes		Human_Protein	suPAR	Urokinase plasminogen activator surface receptor	Q03405	5329	PLAUR	Cell projection, invadopodium membrane|Cell membrane	PLAUR	ENSG00000011422	19	43670547	43646095	43670547
3073-51	2	SL002508	yes		Human_Protein	IL-18 BPa	Interleukin-18-binding protein	O95998	10068	IL18BP	Secreted	IL18BP	ENSG00000137496	11	71999063	71998613	72005715
9826-135	3	SL002513	yes		Human_Protein	Fragile histidine triad protein	Bis(5'-adenosyl)-triphosphatase	P49789	2272	FHIT	Mitochondrion|Nucleus|Cytoplasm	FHIT	ENSG00000189283	3	61251452	59747277	61251459
17441-4	3	SL002514	yes		Human_Protein	Alkaline phosphatase, intestine	Intestinal-type alkaline phosphatase	P09923	248	ALPI	Cell membrane	ALPI	ENSG00000163295	2	232456153	232456125	232460753
5936-53	3	SL002517	yes		Human_Protein	TNF-a	Tumor necrosis factor	P01375	7124	TNF	Cell membrane	TNF	ENSG00000232810	6	31575565	31575565	31578336
2617-56	35	SL002519	yes		Human_Protein	ERBB3	Receptor tyrosine-protein kinase erbB-3	P21860	2065	ERBB3	Cell membrane	ERBB3	ENSG00000065361	12	56080165	56076799	56103505
11281-6	3	SL002520	yes		Human_Protein	GRB7	Growth factor receptor-bound protein 7	Q14451	2886	GRB7	Cytoplasmic granule|Cell projection|Cell membrane|Cell junction, focal adhesion|Cytoplasm	GRB7	ENSG00000141738	17	39737938	39737927	39747291
5024-67	1	SL002522	yes		Human_Protein	Rb	Retinoblastoma-associated protein	P06400	5925	RB1	Nucleus	RB1	ENSG00000139687	13	48303751	48303744	48599436
3143-3	1	SL002524	yes		Human_Protein	sCD4	T-cell surface glycoprotein CD4	P01730	920	CD4	Cell membrane	CD4	ENSG00000010610	12	6789528	6786858	6820799
3186-2	2	SL002525	yes		Human_Protein	C2	Complement C2	P06681	717	C2	Secreted	C2	ENSG00000226560	6	31917873	31888164	31936056
15569-15	3	SL002527	yes		Human_Protein	Collagen II	Collagen Type II	P02458	1280	COL2A1	Secreted, extracellular space, extracellular matrix	COL2A1	ENSG00000139219	12	48004476	47972967	48004554
2692-74	2	SL002528	yes		Human_Protein	NPS-PLA2	Phospholipase A2, membrane associated	P14555	5320	PLA2G2A	Cell membrane|Secreted	PLA2G2A	ENSG00000188257	1	19980416	19975431	19980416
8043-153	3	SL002530	yes		Human_Protein	COMP	Cartilage oligomeric matrix protein	P49747	1311	COMP	Secreted, extracellular space, extracellular matrix	COMP	ENSG00000105664	19	18791305	18782773	18791305
8304-50	3	SL002539	yes		Human_Protein	OPG	Tumor necrosis factor receptor superfamily member 11B	O00300	4982	TNFRSF11B	Secreted	TNFRSF11B	ENSG00000164761	8	118951885	118923557	118951885
14061-48	3	SL002541	yes		Human_Protein	sRANKL	Tumor necrosis factor ligand superfamily member 11	O14788	8600	TNFSF11	Cell membrane	TNFSF11	ENSG00000120659	13	42574152	42562736	42608013
6472-40	3	SL002545	yes		Human_Protein	GP100	Melanocyte protein PMEL	P40967	6490	PMEL	Endoplasmic reticulum membrane|Golgi apparatus|Melanosome|Endosome, multivesicular body	PMEL	ENSG00000185664	12	55966662	55954105	55973317
2962-50	2	SL002561	yes		Human_Protein	PTHrP	Parathyroid hormone-related protein	P12272	5744	PTHLH	Nucleus|Secreted|Cytoplasm	PTHLH	ENSG00000087494	12	27970349	27958084	27972733
10001-7	3	SL002564	yes		Human_Protein	c-Raf	RAF proto-oncogene serine/threonine-protein kinase	P04049	5894	RAF1	Mitochondrion|Cell membrane|Nucleus|Cytoplasm	RAF1	ENSG00000132155	3	12664117	12583601	12664125
10362-35	3	SL002565	yes		Human_Protein	c-Myc	Myc proto-oncogene protein	P01106	4609	MYC	Nucleus, nucleolus|Nucleus, nucleoplasm	MYC	ENSG00000136997	8	127736084	127735434	127742951
17682-1	3	SL002600	yes		Human_Protein	CD46	Membrane cofactor protein	P15529	4179	CD46	Cytoplasmic vesicle, secretory vesicle, acrosome inner membrane	CD46	ENSG00000117335	1	207752057	207752054	207795513
9191-8	3	SL002602	yes		Human_Protein	Trefoil factor 2	Trefoil factor 2	Q03403	7032	TFF2	Secreted	TFF2	ENSG00000160181	21	42350994	42346357	42350997
2911-27	2	SL002621	yes		Human_Protein	Midkine	Midkine	P21741	4192	MDK	Secreted	MDK	ENSG00000110492	11	46380756	46380756	46383837
8759-29	3	SL002622	yes		Human_Protein	a1,4-Galactosyltransferase	Lactosylceramide 4-alpha-galactosyltransferase	Q9NPC4	53947	A4GALT	Golgi apparatus membrane		ENSG00000128274	22	42694986	42692121	42721298
3078-1	2	SL002640	yes		Human_Protein	PlGF	Placenta growth factor	P49763	5228	PGF	Secreted	PGF	ENSG00000119630	14	74955597	74941834	74955626
17752-24	3	SL002641	yes		Human_Protein	Arginase	Arginase-2, mitochondrial	P78540	384	ARG2	Mitochondrion	ARG2	ENSG00000081181	14	67619920	67619920	67651708
2677-1	1	SL002644	yes		Human_Protein	ERBB1	Epidermal growth factor receptor	P00533	1956	EGFR	Endoplasmic reticulum membrane|Nucleus membrane|Endosome|Nucleus|Endosome membrane|Cell membrane|Golgi apparatus membrane	EGFR	ENSG00000146648	7	55019017	55019017	55211628
5002-76	1	SL002646	yes		Human_Protein	MMP-14	Matrix metalloproteinase-14	P50281	4323	MMP14	Membrane|Melanosome|Cytoplasm	MMP14	ENSG00000157227	14	22836585	22836560	22849041
19636-23	3	SL002647	yes		Human_Protein	HLA-G	HLA class I histocompatibility antigen, alpha chain G	P17693	3135	HLA-G	Endoplasmic reticulum membrane|Cell membrane|Early endosome membrane	HLA-G	ENSG00000237216	6	29824475	29824463	29828635
15304-1	3	SL002648	yes		Human_Protein	PAP1	Regenerating islet-derived protein 3-alpha	Q06141	5068	REG3A	Secreted	REG3A	ENSG00000172016	2	79159753	79157003	79159753
4240-31	2	SL002650	yes		Human_Protein	M2-PK	Pyruvate kinase PKM	P14618	5315	PKM2	Nucleus|Cytoplasm	PKM	ENSG00000067225	15	72231386	72199029	72231822
4834-61	2	SL002654	yes		Human_Protein	Epithelial cell kinase	Ephrin type-A receptor 2	P29317	1969	EPHA2	Cell membrane|Cell junction, focal adhesion|Cell projection, ruffle membrane|Cell projection, lamellipodium membrane	EPHA2	ENSG00000142627	1	16156069	16124337	16156069
2975-19	2	SL002655	yes		Human_Protein	CTGF	Connective tissue growth factor	P29279	1490	CTGF	Secreted, extracellular space, extracellular matrix|Secreted	CCN2	ENSG00000118523	6	131951372	131948176	131951372
16828-8	3	SL002657	yes		Human_Protein	Collagen a1(VI)	Collagen alpha-1(VI) chain	P12109	1291	COL6A1	Secreted, extracellular space, extracellular matrix	COL6A1	ENSG00000142156	21	45981770	45981770	46005050
2190-55	1	SL002662	yes		Human_Protein	Coagulation Factor XI	Coagulation Factor XI	P03951	2160	F11	Secreted	F11	ENSG00000088926	4	186266189	186266189	186289681
3738-54	1	SL002684	yes		Human_Protein	CSF-1	Macrophage colony-stimulating factor 1	P09603	1435	CSF1	Cell membrane	CSF1	ENSG00000184371	1	109910849	109910242	109930992
13113-7	3	SL002688	yes		Human_Protein	Osteopontin	Osteopontin	P10451	6696	SPP1	Secreted	SPP1	ENSG00000118785	4	87975829	87975667	87983532
16751-15	3	SL002689	yes		Human_Protein	BNP	Natriuretic peptides B	P16860	4879	NPPB	Secreted	NPPB	ENSG00000120937	1	11858945	11857464	11858945
15468-14	3	SL002690	yes		Human_Protein	FHR1	Complement factor H-related protein 1	Q03591	100293069	CFHR1	Secreted	CFHR1	ENSG00000244414	1	196819731	196819731	196832189
15584-9	3	SL002691	yes		Human_Protein	FHR2	Complement factor H-related protein 2	P36980	3080	CFHR2	Secreted	CFHR2	ENSG00000080910	1	196943738	196943738	196959622
6471-53	3	SL002692	yes		Human_Protein	FHR4	Complement factor H-related protein 4	Q92496	10877	CFHR4	Secreted	CFHR4	ENSG00000134365	1	196888014	196888014	196918713
16836-1	3	SL002693	yes		Human_Protein	FHR3	Complement factor H-related protein 3	Q02985	10878	CFHR3	Secreted	CFHR3	ENSG00000116785	1	196774840	196774813	196795407
12975-11	3	SL002694	yes		Human_Protein	Keratin 20	Keratin, type I cytoskeletal 20	P35900	54474	KRT20	Cytoplasm	KRT20	ENSG00000171431	17	40885242	40875889	40885242
3192-3	2	SL002695	yes		Human_Protein	Glutamate carboxypeptidase	Cytosolic non-specific dipeptidase	Q96KP4	55748	CNDP2	Cytoplasm	CNDP2	ENSG00000133313	18	74496363	74495816	74523454
5359-65	3	SL002702	yes		Human_Protein	PIM1	Serine/threonine-protein kinase pim-1	P11309	5292	PIM1	Nucleus|Cytoplasm	PIM1	ENSG00000137193	6	37170152	37170152	37175428
3045-72	2	SL002704	yes		Human_Protein	PTN	Pleiotrophin	P21246	5764	PTN	Secreted	PTN	ENSG00000105894	7	137343733	137227341	137343774
3291-30	2	SL002706	yes		Human_Protein	CD23	Low affinity immunoglobulin epsilon Fc receptor	P06734	2208	FCER2	Cell membrane|Secreted	FCER2	ENSG00000104921	19	7702146	7688758	7702146
11513-92	3	SL002722	yes		Human_Protein	CD38	ADP-ribosyl cyclase/cyclic ADP-ribose hydrolase 1	P28907	952	CD38	Membrane	CD38	ENSG00000004468	4	15778328	15778275	15853232
9842-2	3	SL002723	yes		Human_Protein	b-Catenin	Catenin beta-1	P35222	1499	CTNNB1	Nucleus|Cytoplasm, cytoskeleton, microtubule organizing center, centrosome|Cell junction, adherens junction|Cell membrane|Cell junction|Cell junction, synapse|Cytoplasm, cytoskeleton, spindle pole|Cytoplasm, cytoskeleton|Cytoplasm, cytoskeleton, cilium basal body|Cytoplasm	CTNNB1	ENSG00000168036	3	41220551	41194741	41260096
5392-73	2	SL002731	yes		Human_Protein	Fas, soluble	Tumor necrosis factor receptor superfamily member 6	P25445	355	FAS	Cell membrane	FAS	ENSG00000026103	10	88990798	88990531	89017059
9459-7	3	SL002731	yes		Human_Protein	Fas, soluble	Tumor necrosis factor receptor superfamily member 6	P25445	355	FAS	Cell membrane	FAS	ENSG00000026103	10	88990798	88990531	89017059
12576-21	3	SL002732	yes		Human_Protein	MAGE-3	Melanoma-associated antigen 3	P43357	4102	MAGEA3	No_data		ENSG00000221867	23	152698767	152698767	152702347
4148-49	2	SL002755	yes		Human_Protein	PAPP-A	Pappalysin-1	Q13219	5069	PAPPA	Secreted	PAPPA	ENSG00000182752	9	116153791	116153791	116402321
19333-4	3	SL002756	yes		Human_Protein	hnRNP K	Heterogeneous nuclear ribonucleoprotein K	P61978	3190	HNRNPK	Cell projection, podosome|Nucleus, nucleoplasm|Cytoplasm	HNRNPK	ENSG00000165119	9	83980604	83968083	83980616
8476-11	3	SL002762	yes		Human_Protein	CgA	Chromogranin-A	P10645	1113	CHGA	Cytoplasmic vesicle, secretory vesicle lumen|Secreted|Cytoplasmic vesicle, secretory vesicle membrane	CHGA	ENSG00000100604	14	92923080	92923080	92935293
2831-29	1	SL002763	yes		Human_Protein	Kallikrein 11	Kallikrein-11	Q9UBX7	11012	KLK11	Secreted	KLK11	ENSG00000167757	19	51027703	51022216	51028039
14115-34	3	SL002782	yes		Human_Protein	Adrenomedullin	Adrenomedullin	P35318	133	ADM	Secreted	ADM	ENSG00000148926	11	10305084	10305073	10307397
7922-5	3	SL002782	yes		Human_Protein	Adrenomedullin	Adrenomedullin	P35318	133	ADM	Secreted	ADM	ENSG00000148926	11	10305084	10305073	10307397
2889-37	2	SL002783	yes		Human_Protein	Cardiotrophin-1	Cardiotrophin-1	Q16619	1489	CTF1	Secreted	CTF1	ENSG00000150281	16	30896614	30896614	30903547
7655-11	3	SL002785	yes		Human_Protein	N-terminal pro-BNP	N-terminal pro-BNP	P16860	4879	NPPB	Secreted	NPPB	ENSG00000120937	1	11858945	11857464	11858945
9377-25	3	SL002787	yes		Human_Protein	SCF	Kit ligand	P21583	4254	KITLG	Cell membrane	KITLG	ENSG00000049130	12	88580851	88492793	88580851
7115-5	3	SL002791	yes		Human_Protein	Semenogelin	Semenogelin-1	P04279	6406	SEMG1	Secreted	SEMG1	ENSG00000124233	20	45207033	45207033	45209768
3347-9	2	SL002792	yes		Human_Protein	BARK1	beta-adrenergic receptor kinase 1	P25098	156	ADRBK1	Cell membrane|Cytoplasm	GRK2	ENSG00000173020	11	67266473	67266473	67286556
16810-3	3	SL002794	yes		Human_Protein	RhoGDI	Rab GDP dissociation inhibitor alpha	P31150	2664	GDI1	Golgi apparatus, trans-Golgi network|Cytoplasm		ENSG00000203879	23	154437154	154436913	154443467
17722-5	3	SL002795	yes		Human_Protein	FKBP52 protein	Peptidyl-prolyl cis-trans isomerase FKBP4	Q02790	2288	FKBP4	Mitochondrion|Cytoplasm, cytoskeleton|Cytoplasm, cytosol|Nucleus|Cell projection, axon	FKBP4	ENSG00000004478	12	2794970	2794970	2805423
9883-29	3	SL002802	yes		Human_Protein	Glyoxalase I	Lactoylglutathione lyase	Q04760	2739	GLO1	No_data	GLO1	ENSG00000124767	6	38703145	38675925	38703145
18880-81	3	SL002805	yes		Human_Protein	Collagen Type III	Collagen Type III	P02461	1281	COL3A1	Secreted, extracellular space, extracellular matrix	COL3A1	ENSG00000168542	2	188974373	188974373	189012746
4831-4	2	SL002823	yes		Human_Protein	sL-Selectin	L-Selectin	P14151	6402	SELL	Cell membrane	SELL	ENSG00000188404	1	169711702	169690665	169711702
4342-10	2	SL002922	yes		Human_Protein	sICAM-1	Intercellular adhesion molecule 1	P05362	3383	ICAM1	Membrane	ICAM1	ENSG00000090339	19	10271120	10271093	10286615
6461-54	3	SL003020	yes		Human_Protein	Apo C-III	Apolipoprotein C-III	P02656	345	APOC3	Secreted	APOC3	ENSG00000110245	11	116829907	116829706	116833072
6350-43	3	SL003021	yes		Human_Protein	Apo C-II	Apolipoprotein C-II	P02655	344	APOC2	Secreted	APOC2	ENSG00000234906	19	44947203	44946035	44949565
15453-3	3	SL003022	yes		Human_Protein	a1-Microglobulin	Alpha-1-microglobulin	P02760	259	AMBP	Secreted	AMBP	ENSG00000106927	9	114078300	114060127	114078328
2697-7	2	SL003041	yes		Human_Protein	PF-4	Platelet factor 4	P02776	5196	PF4	Secreted	PF4	ENSG00000163737	4	73982027	73980811	73982027
2480-58	3	SL003043	yes		Human_Protein	TIMP-3	Metalloproteinase inhibitor 3	P35625	7078	TIMP3	Secreted, extracellular space, extracellular matrix		ENSG00000100234	22	32801705	32801705	32863041
9211-19	3	SL003066	yes		Human_Protein	PEDF	Pigment epithelium-derived factor	P36955	5176	SERPINF1	Secreted|Melanosome	SERPINF1	ENSG00000132386	17	1762060	1762029	1777565
8221-19	3	SL003080	yes		Human_Protein	MIF	Macrophage migration inhibitory factor	P14174	4282	MIF	Secreted|Cytoplasm		ENSG00000240972	22	23894004	23894004	23895227
15576-158	3	SL003107	yes		Human_Protein	ECP	Eosinophil cationic protein	P12724	6037	RNASE3	Secreted	RNASE3	ENSG00000169397	14	20891385	20891385	20892348
15417-3	3	SL003161	yes		Human_Protein	Maspin	Serpin B5	P36952	5268	SERPINB5	Secreted, extracellular space	SERPINB5	ENSG00000206075	18	63476958	63476958	63505085
19614-8	3	SL003164	yes		Human_Protein	Holo-TC I	Transcobalamin-1	P20061	6947	TCN1	Secreted	TCN1	ENSG00000134827	11	59866487	59852800	59866489
5451-1	3	SL003166	yes		Human_Protein	ALCAM	CD166 antigen	Q13740	214	ALCAM	Cell projection, axon|Cell membrane|Cell projection, dendrite	ALCAM	ENSG00000170017	3	105366909	105366909	105576900
3487-32	2	SL003167	yes		Human_Protein	BLC	C-X-C motif chemokine 13	O43927	10563	CXCL13	Secreted	CXCL13	ENSG00000156234	4	77511753	77511753	77611834
2979-8	2	SL003169	yes		Human_Protein	ENA-78	C-X-C motif chemokine 5	P42830	6374	CXCL5	Secreted	CXCL5	ENSG00000163735	4	73998677	73995642	73998677
9168-31	3	SL003170	yes		Human_Protein	Eotaxin-3	C-C motif chemokine 26	Q9Y258	10344	CCL26	Secreted	CCL26	ENSG00000006606	7	75789896	75769533	75789896
4123-60	2	SL003171	yes		Human_Protein	FGF-4	Fibroblast growth factor 4	P08620	2249	FGF4	Secreted	FGF4	ENSG00000075388	11	69775341	69771022	69775341
3495-15	2	SL003172	yes		Human_Protein	GCP-2	C-X-C motif chemokine 6	P80162	6372	CXCL6	Secreted	CXCL6	ENSG00000124875	4	73836678	73836640	73849064
5486-73	3	SL003177	yes		Human_Protein	sICAM-2	Intercellular adhesion molecule 2	P13598	3384	ICAM2	Membrane|Cell projection, microvillus	ICAM2	ENSG00000108622	17	64020634	64002594	64020634
2649-77	2	SL003178	yes		Human_Protein	sICAM-3	Intercellular adhesion molecule 3	P32942	3385	ICAM3	Membrane	ICAM3	ENSG00000076662	19	10339624	10333776	10339661
4141-79	1	SL003183	yes		Human_Protein	IP-10	C-X-C motif chemokine 10	P02778	3627	CXCL10	Secreted	CXCL10	ENSG00000169245	4	76023497	76021118	76023497
5400-52	3	SL003184	yes		Human_Protein	sLeptin R	Leptin receptor, soluble	P48357	3953	LEPR	Cell membrane|Basolateral cell membrane	LEPR	ENSG00000116678	1	65420668	65420652	65641559
7790-21	3	SL003185	yes		Human_Protein	LIF	Leukemia inhibitory factor	P15018	3976	LIF	Secreted		ENSG00000128342	22	30246759	30240453	30246759
4143-74	2	SL003186	yes		Human_Protein	Lymphotactin	Lymphotactin	P47992	6375	XCL1	Secreted	XCL1	ENSG00000143184	1	168576605	168576605	168582069
3508-78	3	SL003187	yes		Human_Protein	MDC	C-C motif chemokine 22	O00626	6367	CCL22	Secreted	CCL22	ENSG00000102962	16	57358783	57358783	57366189
11593-21	3	SL003188	yes		Human_Protein	MIG	C-X-C motif chemokine 9	Q07325	4283	CXCL9	Secreted	CXCL9	ENSG00000138755	4	76007509	76001275	76007509
9188-119	3	SL003188	yes		Human_Protein	MIG	C-X-C motif chemokine 9	Q07325	4283	CXCL9	Secreted	CXCL9	ENSG00000138755	4	76007509	76001275	76007509
4922-13	1	SL003189	yes		Human_Protein	MIP-3b	C-C motif chemokine 19	Q99731	6363	CCL19	Secreted	CCL19	ENSG00000172724	9	34691276	34689570	34691276
18289-16	3	SL003190	yes		Human_Protein	MIP-5	C-C motif chemokine 15	Q16663	6359	CCL15	Secreted	CCL15	ENSG00000161574	17	36002080	35996472	36002080
2790-54	2	SL003191	yes		Human_Protein	NAP-2	Neutrophil-activating peptide 2	P02775	5473	PPBP	Secreted	PPBP	ENSG00000163736	4	73988190	73986439	73988190
2960-66	2	SL003192	yes		Human_Protein	Properdin	Properdin	P27918	5199	CFP	Secreted		ENSG00000126759	23	47629930	47623172	47630305
2516-57	3	SL003193	yes		Human_Protein	6Ckine	C-C motif chemokine 21	O00585	6366	CCL21	Secreted	CCL21	ENSG00000137077	9	34710136	34709005	34710136
3519-3	2	SL003196	yes		Human_Protein	TARC	C-C motif chemokine 17	Q92583	6361	CCL17	Secreted	CCL17	ENSG00000102970	16	57404767	57404767	57416063
2705-5	2	SL003197	yes		Human_Protein	TECK	C-C motif chemokine 25	O15444	6370	CCL25	Secreted	CCL25	ENSG00000131142	19	8052762	8052318	8062660
2844-53	2	SL003199	yes		Human_Protein	sTie-1	Tyrosine-protein kinase receptor Tie-1, soluble	P35590	7075	TIE1	Cell membrane	TIE1	ENSG00000066056	1	43300982	43300982	43323108
3773-15	4	SL003200	yes		Human_Protein	sTie-2	Angiopoietin-1 receptor, soluble	Q02763	7010	TEK	Cytoplasm, cytoskeleton|Cell membrane|Cell junction|Secreted|Cell junction, focal adhesion	TEK	ENSG00000120156	9	27109225	27109141	27230174
3651-50	5	SL003201	yes		Human_Protein	VEGF sR2	Vascular endothelial growth factor receptor 2	P35968	3791	KDR	Cell junction|Endoplasmic reticulum	KDR	ENSG00000128052	4	55125595	55078481	55125595
15513-108	3	SL003260	yes		Human_Protein	Prostasin	Prostasin	Q16651	5652	PRSS8	Cell membrane	PRSS8	ENSG00000052344	16	31135727	31131433	31135727
2524-56	3	SL003280	yes		Human_Protein	HMG-1	High mobility group protein B1	P09429	3146	HMGB1	Endosome|Nucleus|Cell membrane|Chromosome|Endoplasmic reticulum-Golgi intermediate compartment|Secreted|Cytoplasm	HMGB1	ENSG00000189403	13	30465936	30456704	30617597
15460-9	3	SL003281	yes		Human_Protein	CD26	Dipeptidyl peptidase 4	P27487	1803	DPP4	Secreted	DPP4	ENSG00000197635	2	162074215	161992245	162074394
4913-78	1	SL003300	yes		Human_Protein	HCC-4	C-C motif chemokine 16	O15467	6360	CCL16	Secreted	CCL16	ENSG00000161573	17	35981497	35976493	35981497
3028-36	2	SL003301	yes		Human_Protein	Ck-b-8-1	Ck-beta-8-1	P55773	6368	CCL23	Secreted	CCL23	ENSG00000167236	17	36017972	36013056	36017972
2913-1	2	SL003302	yes		Human_Protein	MPIF-1	C-C motif chemokine 23	P55773	6368	CCL23	Secreted	CCL23	ENSG00000167236	17	36017972	36013056	36017972
2890-59	2	SL003303	yes		Human_Protein	CCL28	C-C motif chemokine 28	Q9NRJ3	56477	CCL28	Secreted	CCL28	ENSG00000151882	5	43412391	43376645	43412391
4232-19	2	SL003304	yes		Human_Protein	IGF-I sR	Insulin-like growth factor 1 receptor	P08069	3480	IGF1R	Cell membrane	IGF1R	ENSG00000140443	15	98648539	98648539	98964530
3151-6	1	SL003305	yes		Human_Protein	IL-2 sRa	Interleukin-2 receptor subunit alpha	P01589	3559	IL2RA	Membrane	IL2RA	ENSG00000134460	10	6062367	6010689	6062370
9343-16	3	SL003306	yes		Human_Protein	IL-2 sRb	Interleukin-2 receptor subunit beta	P14784	3560	IL2RB	Cell membrane|Cell surface		ENSG00000100385	22	37149916	37125843	37175054
2634-2	2	SL003307	yes		Human_Protein	IL-2 sRg	Cytokine receptor common subunit gamma	P31785	3561	IL2RG	Cell membrane|Cell surface		ENSG00000147168	23	71111577	71107404	71112108
3055-54	2	SL003308	yes		Human_Protein	IL-4 sR	Interleukin-4 receptor subunit alpha	P24394	3566	IL4R	Cell membrane	IL4R	ENSG00000077238	16	27313974	27313668	27364778
3074-6	2	SL003309	yes		Human_Protein	LBP	Lipopolysaccharide-binding protein	P18428	3929	LBP	Cytoplasmic granule membrane|Secreted	LBP	ENSG00000129988	20	38346482	38346482	38377013
4867-15	2	SL003310	yes		Human_Protein	VEGF121	Vascular endothelial growth factor A, isoform 121	P15692	7422	VEGFA	Secreted	VEGFA	ENSG00000112715	6	43770782	43770184	43786487
13098-93	3	SL003320	yes		Human_Protein	VEGF-D	Vascular endothelial growth factor D	O43915	2277	FIGF	Secreted		ENSG00000165197	23	15384413	15345596	15384413
14705-1	3	SL003320	yes		Human_Protein	VEGF-D	Vascular endothelial growth factor D	O43915	2277	FIGF	Secreted		ENSG00000165197	23	15384413	15345596	15384413
16315-105	3	SL003321	yes		Human_Protein	VEGF sR1	Vascular endothelial growth factor receptor 1	P17948	2321	FLT1	Endosome|Cell membrane	FLT1	ENSG00000102755	13	28495128	28300346	28495145
8231-122	3	SL003321	yes		Human_Protein	VEGF sR1	Vascular endothelial growth factor receptor 1	P17948	2321	FLT1	Endosome|Cell membrane	FLT1	ENSG00000102755	13	28495128	28300346	28495145
16035-8	3	SL003322	yes		Human_Protein	VEGF sR3	Vascular endothelial growth factor receptor 3	P35916	2324	FLT4	Cell membrane|Nucleus|Cytoplasm	FLT4	ENSG00000037280	5	180649600	180601506	180649624
3044-3	2	SL003323	yes		Human_Protein	PARC	C-C motif chemokine 18	P55774	6362	CCL18	Secreted	CCL18	ENSG00000006074	17	36064272	36064272	36072032
3077-66	2	SL003324	yes		Human_Protein	Coagulation Factor Xa	Coagulation factor Xa	P00742	2159	F10	Secreted	F10	ENSG00000126218	13	113122799	113122799	113149529
3038-9	2	SL003326	yes		Human_Protein	I-TAC	C-X-C motif chemokine 11	O14625	6373	CXCL11	Secreted	CXCL11	ENSG00000169248	4	76036070	76033682	76041415
2946-52	2	SL003327	yes		Human_Protein	Factor D	Complement factor D	P00746	1675	CFD	Secreted	CFD	ENSG00000197766	19	859680	859680	863666
2567-5	6	SL003328	yes		Human_Protein	Factor I	Complement factor I	P05156	3426	CFI	Secreted, extracellular space|Secreted	CFI	ENSG00000205403	4	109801999	109740694	109801999
2900-53	3	SL003329	yes		Human_Protein	HCC-1	C-C motif chemokine 14	Q16627	6358	CCL14	Secreted	CCL14	ENSG00000213494	17	35986790	35983323	35987036
5268-49	3	SL003331	yes		Human_Protein	MMP-16	Matrix metalloproteinase-16	P51512	4325	MMP16	Cell membrane	MMP16	ENSG00000156103	8	88327483	88032011	88328025
9719-145	3	SL003331	yes		Human_Protein	MMP-16	Matrix metalloproteinase-16	P51512	4325	MMP16	Cell membrane	MMP16	ENSG00000156103	8	88327483	88032011	88328025
2838-53	1	SL003332	yes		Human_Protein	MMP-17	Matrix metalloproteinase-17	Q9ULZ9	4326	MMP17	Cell membrane|Secreted, extracellular space, extracellular matrix	MMP17	ENSG00000198598	12	131828393	131828393	131851783
2714-78	2	SL003334	yes		Human_Protein	EMAP-2	Endothelial monocyte-activating polypeptide 2	Q12904	9255	AIMP1	Golgi apparatus|Cytoplasm, cytosol|Nucleus|Secreted|Endoplasmic reticulum	AIMP1	ENSG00000164022	4	106318379	106315544	106349456
5584-21	3	SL003335	yes		Human_Protein	Holo-TC II	Holo-Transcobalamin-2	P20062	6948	TCN2	Secreted		ENSG00000185339	22	30607174	30607003	30627271
11104-13	3	SL003340	yes		Human_Protein	YKL-40	Chitinase-3-like protein 1	P36222	1116	CHI3L1	Secreted, extracellular space|Endoplasmic reticulum|Cytoplasm, perinuclear region|Cytoplasm	CHI3L1	ENSG00000133048	1	203186704	203178931	203186704
4989-7	1	SL003341	yes		Human_Protein	Fibrinogen g-chain dimer	Fibrinogen gamma chain	P02679	2266	FGG	Secreted	FGG	ENSG00000171557	4	154612656	154604134	154612967
13089-6	3	SL003349	yes		Human_Protein	HIF-1a	Hypoxia-inducible factor 1-alpha	Q16665	3091	HIF1A	Nucleus speckle|Nucleus|Cytoplasm	HIF1A	ENSG00000100644	14	61697622	61695513	61748259
5803-24	3	SL003362	yes		Human_Protein	C3d	Complement C3d fragment	P01024	718	C3	Secreted	C3	ENSG00000125730	19	6720650	6677704	6730562
5015-15	1	SL003440	yes		Human_Protein	PAFAH	Platelet-activating factor acetylhydrolase	Q13093	7941	PLA2G7	Secreted, extracellular space	PLA2G7	ENSG00000146070	6	46735375	46704201	46735693
10938-13	3	SL003442	yes		Human_Protein	sLFA-3	Lymphocyte function-associated antigen 3	P19256	965	CD58	Cell membrane	CD58	ENSG00000116815	1	116571026	116514534	116571039
4890-10	1	SL003461	yes		Human_Protein	ACTH	Corticotropin	P01189	5443	POMC	Secreted	POMC	ENSG00000115138	2	25168903	25160853	25168903
5264-65	3	SL003520	yes		Human_Protein	calreticulin	Calreticulin	P27797	811	CALR	Sarcoplasmic reticulum lumen|Cytoplasm, cytosol|Cell surface|Endoplasmic reticulum lumen|Secreted, extracellular space, extracellular matrix	CALR	ENSG00000179218	19	12938609	12938578	12944489
13728-19	3	SL003522	yes		Human_Protein	ERP29	Endoplasmic reticulum resident protein 29	P30040	10961	ERP29	Endoplasmic reticulum lumen|Melanosome	ERP29	ENSG00000089248	12	112013426	112013348	112023449
4719-58	2	SL003524	yes		Human_Protein	Protein disulfide isomerase A3	Protein disulfide-isomerase A3	P30101	2923	PDIA3	Endoplasmic reticulum|Endoplasmic reticulum lumen|Melanosome	PDIA3	ENSG00000167004	15	43746438	43746410	43773278
19637-9	3	SL003526	yes		Human_Protein	CRH	Corticoliberin	P06850	1392	CRH	Secreted	CRH	ENSG00000147571	8	66178464	66176376	66178464
5614-44	3	SL003526	yes		Human_Protein	CRH	Corticoliberin	P06850	1392	CRH	Secreted	CRH	ENSG00000147571	8	66178464	66176376	66178464
10534-40	3	SL003527	yes		Human_Protein	PARP	Poly [ADP-ribose] polymerase 1	P09874	142	PARP1	Chromosome|Nucleus, nucleolus|Nucleus	PARP1	ENSG00000143799	1	226408093	226360210	226408154
8893-29	3	SL003527	yes		Human_Protein	PARP	Poly [ADP-ribose] polymerase 1	P09874	142	PARP1	Chromosome|Nucleus, nucleolus|Nucleus	PARP1	ENSG00000143799	1	226408093	226360210	226408154
5843-60	3	SL003542	yes		Human_Protein	NG36	Histone-lysine N-methyltransferase EHMT2	Q96KQ7	10919	EHMT2	Chromosome|Nucleus	EHMT2	ENSG00000236759	6	31888078	31870139	31888078
15509-2	3	SL003640	yes		Human_Protein	NAG	Alpha-N-acetylglucosaminidase	P54802	4669	NAGLU	Lysosome	NAGLU	ENSG00000108784	17	42536241	42536241	42544449
9918-23	3	SL003641	yes		Human_Protein	Calbindin D28	Calbindin	P05937	793	CALB1	No_data	CALB1	ENSG00000104327	8	90082879	90058608	90095475
4911-49	2	SL003643	yes		Human_Protein	Glutathione S-transferase Pi	Glutathione S-transferase P	P09211	2950	GSTP1	Mitochondrion|Nucleus|Cytoplasm	GSTP1	ENSG00000084207	11	67583812	67583742	67586656
9753-17	3	SL003645	yes		Human_Protein	Ezrin	Ezrin	P15311	7430	EZR	Apical cell membrane|Cell projection, microvillus membrane|Cytoplasm, cytoskeleton|Cell projection|Cell projection, microvillus|Cell projection, ruffle membrane|Cytoplasm, cell cortex	EZR	ENSG00000092820	6	158818227	158765741	158819368
9863-1	3	SL003646	yes		Human_Protein	Tropomyosin 4	Tropomyosin alpha-4 chain	P67936	7171	TPM4	Cytoplasm, cytoskeleton	TPM4	ENSG00000167460	19	16067538	16067021	16103002
5335-73	3	SL003647	yes		Human_Protein	annexin VI	Annexin A6	P08133	309	ANXA6	Melanosome|Cytoplasm	ANXA6	ENSG00000197043	5	151157779	151100706	151157785
2647-66	2	SL003648	yes		Human_Protein	Rab GDP dissociation inhibitor beta	Rab GDP dissociation inhibitor beta	P50395	2665	GDI2	Membrane|Cytoplasm	GDI2	ENSG00000057608	10	5813434	5765223	5842132
11105-171	3	SL003650	yes		Human_Protein	Alpha enolase	Alpha-enolase	P06733	2023	ENO1	Cytoplasm, myofibril, sarcomere, M line|Cell membrane|Cytoplasm	ENO1	ENSG00000074800	1	8878686	8861000	8879190
13990-1	3	SL003652	yes		Human_Protein	pyruvate carboxylase	Pyruvate carboxylase, mitochondrial	P11498	5091	PC	Mitochondrion matrix	PC	ENSG00000173599	11	66958386	66848417	66958386
5020-50	1	SL003653	yes		Human_Protein	phosphoglycerate kinase 1	Phosphoglycerate kinase 1	P00558	5230	PGK1	Cytoplasm		ENSG00000102144	23	78104248	77910739	78129295
4306-4	2	SL003655	yes		Human_Protein	Transketolase	Transketolase	P29401	7086	TKT	No_data	TKT	ENSG00000163931	3	53256022	53224712	53256052
4188-1	2	SL003658	yes		Human_Protein	Aflatoxin B1 aldehyde reductase	Aflatoxin B1 aldehyde reductase member 2	O43488	8574	AKR7A2	Golgi apparatus|Cytoplasm	AKR7A2	ENSG00000053371	1	19312144	19303965	19312144
16606-85	3	SL003659	yes		Human_Protein	Aldose reductase	Aldose reductase	P15121	231	AKR1B1	Cytoplasm	AKR1B1	ENSG00000085662	7	134459100	134442356	134459284
13583-19	3	SL003661	yes		Human_Protein	Apaf-1	Apoptotic protease-activating factor 1	O14727	317	APAF1	Cytoplasm	APAF1	ENSG00000120868	12	98645290	98645290	98735433
7215-18	3	SL003669	yes		Human_Protein	NADH-cytochrome b5 reductase	NADH-cytochrome b5 reductase 3	P00387	1727	CYB5R3	Endoplasmic reticulum membrane|Mitochondrion outer membrane		ENSG00000100243	22	42644509	42617840	42649392
19602-36	3	SL003671	yes		Human_Protein	jun-D	Transcription factor jun-D	P17535	3727	JUND	Nucleus	JUND	ENSG00000130522	19	18281622	18279694	18281622
5660-51	3	SL003672	yes		Human_Protein	SOD3	Extracellular superoxide dismutase [Cu-Zn]	P08294	6649	SOD3	Secreted, extracellular space	SOD3	ENSG00000109610	4	24795573	24789912	24800842
16057-6	3	SL003679	yes		Human_Protein	IGF-II receptor	Cation-independent mannose-6-phosphate receptor	P11717	3482	IGF2R	Lysosome membrane	IGF2R	ENSG00000197081	6	159969082	159969082	160113507
4125-52	2	SL003680	yes		Human_Protein	sRAGE	Advanced glycosylation end product-specific receptor, soluble	Q15109	177	AGER	Cell membrane	AGER	ENSG00000229058	6	32223710	32220356	32223712
14106-46	3	SL003682	yes		Human_Protein	GDP/GTP exchange protein	Rap1 GTPase-GDP dissociation stimulator 1	P52306	5910	RAP1GDS1	No_data	RAP1GDS1	ENSG00000138698	4	98261384	98261384	98443858
5011-11	1	SL003685	yes		Human_Protein	PBEF	Nicotinamide phosphoribosyltransferase	P43490	10135	NAMPT	Nucleus|Secreted|Cytoplasm	NAMPT	ENSG00000105835	7	106284983	106248298	106285966
5909-51	3	SL003687	yes		Human_Protein	Nucleoside diphosphate kinase A	Nucleoside diphosphate kinase A	P15531	4830	NME1	Nucleus|Cytoplasm	NME1	ENSG00000239672	17	51153576	51153559	51162428
6448-36	3	SL003688	yes		Human_Protein	Sema E	Semaphorin-3C	Q99985	10512	SEMA3C	Secreted	SEMA3C	ENSG00000075223	7	80919051	80742538	80922359
5870-23	2	SL003700	yes		Human_Protein	BAD	Bcl2-associated agonist of cell death	Q92934	572	BAD	Mitochondrion outer membrane|Cytoplasm	BAD	ENSG00000002330	11	64284639	64269830	64284704
3413-50	2	SL003703	yes		Human_Protein	BFL1	Bcl-2-related protein A1	Q16548	597	BCL2A1	Cytoplasm	BCL2A1	ENSG00000140379	15	79971169	79960892	79971196
5798-3	3	SL003704	yes		Human_Protein	BID	BH3-interacting domain death agonist	P55957	637	BID	Mitochondrion outer membrane|Mitochondrion membrane|Cytoplasm		ENSG00000015475	22	17774016	17734138	17774770
8882-1	3	SL003707	yes		Human_Protein	ADAM 17	Disintegrin and metalloproteinase domain-containing protein 17	P78536	6868	ADAM17	Membrane	ADAM17	ENSG00000151694	2	9555830	9488486	9556732
8959-61	3	SL003707	yes		Human_Protein	ADAM 17	Disintegrin and metalloproteinase domain-containing protein 17	P78536	6868	ADAM17	Membrane	ADAM17	ENSG00000151694	2	9555830	9488486	9556732
9522-3	3	SL003708	yes		Human_Protein	AIF	Apoptosis-inducing factor 1, mitochondrial	O95831	9131	AIFM1	Mitochondrion intermembrane space|Mitochondrion inner membrane|Nucleus|Cytoplasm, perinuclear region|Cytoplasm		ENSG00000156709	23	130165664	130124666	130165879
4904-7	1	SL003710	yes		Human_Protein	Caspase-2	Caspase-2	P42575	835	CASP2	No_data	CASP2	ENSG00000106144	7	143288351	143288215	143307696
3593-72	3	SL003711	yes		Human_Protein	Caspase-3	Caspase-3	P42574	836	CASP3	Cytoplasm	CASP3	ENSG00000164305	4	184649447	184627696	184649509
18158-45	3	SL003715	yes		Human_Protein	Caspase-8	Caspase-8	Q14790	841	CASP8	Cytoplasm	CASP8	ENSG00000064012	2	201258036	201233443	201287711
5340-24	3	SL003717	yes		Human_Protein	Caspase-10	Caspase-10	Q92851	843	CASP10	No_data	CASP10	ENSG00000003400	2	201182898	201182898	201229406
16617-14	3	SL003718	yes		Human_Protein	Caspase-14	Caspase-14	P31944	23581	CASP14	Nucleus|Cytoplasm	CASP14	ENSG00000105141	19	15049480	15049480	15058293
15627-83	3	SL003721	yes		Human_Protein	PKB	RAC-alpha serine/threonine-protein kinase	P31749	207	AKT1	Cell membrane|Nucleus|Cytoplasm	AKT1	ENSG00000142208	14	104794124	104769349	104795751
14685-17	3	SL003722	yes		Human_Protein	PKB beta	RAC-beta serine/threonine-protein kinase	P31751	208	AKT2	Cell membrane|Nucleus|Early endosome|Cytoplasm	AKT2	ENSG00000105221	19	40285345	40230317	40285536
5360-9	2	SL003722	yes		Human_Protein	PKB beta	RAC-beta serine/threonine-protein kinase	P31751	208	AKT2	Cell membrane|Nucleus|Early endosome|Cytoplasm	AKT2	ENSG00000105221	19	40285345	40230317	40285536
3441-64	2	SL003723	yes		Human_Protein	GSK-3 alpha	Glycogen synthase kinase-3 alpha	P49840	2931	GSK3A	No_data	GSK3A	ENSG00000105723	19	42242602	42226225	42242625
19328-51	3	SL003726	yes		Human_Protein	Chk2	Serine/threonine-protein kinase Chk2	O96017	11200	CHEK2	Nucleus		ENSG00000183765	22	28741838	28687743	28742422
10046-55	3	SL003727	yes		Human_Protein	cIAP-1	Baculoviral IAP repeat-containing protein 2	Q13490	329	BIRC2	Nucleus|Cytoplasm	BIRC2	ENSG00000110330	11	102347374	102347211	102378670
4973-18	1	SL003728	yes		Human_Protein	cIAP-2	Baculoviral IAP repeat-containing protein 3	Q13489	330	BIRC3	Nucleus|Cytoplasm	BIRC3	ENSG00000023445	11	102317484	102317450	102339403
15412-40	3	SL003731	yes		Human_Protein	KIAP	Baculoviral IAP repeat-containing protein 7	Q96CA5	79444	BIRC7	Golgi apparatus|Nucleus|Cytoplasm	BIRC7	ENSG00000101197	20	63235905	63235883	63240495
3122-6	2	SL003733	yes		Human_Protein	SMAC	Diablo homolog, mitochondrial	Q9NR28	56616	DIABLO	Mitochondrion	DIABLO	ENSG00000184047	12	122227456	122207663	122227456
2599-51	2	SL003735	yes		Human_Protein	4-1BB ligand	Tumor necrosis factor ligand superfamily member 9	P41273	8744	TNFSF9	Membrane	TNFSF9	ENSG00000125657	19	6531026	6531026	6535924
5070-76	3	SL003739	yes		Human_Protein	DcR3	Tumor necrosis factor receptor superfamily member 6B	O95407	8771	TNFRSF6B	Secreted	TNFRSF6B	ENSG00000026036	20	63696652	63696652	63698684
3066-12	1	SL003744	yes		Human_Protein	Galectin-3	Galectin-3	P17931	3958	LGALS3	Nucleus|Secreted|Cytoplasm	LGALS3	ENSG00000131981	14	55129252	55124110	55145423
3881-49	2	SL003753	yes		Human_Protein	DLC8	Dynein light chain 1, cytoplasmic	P63167	8655	DYNLL1	Cytoplasm, cytoskeleton|Mitochondrion|Nucleus|Cytoplasm, cytoskeleton, microtubule organizing center, centrosome	DYNLL1	ENSG00000088986	12	120469850	120469850	120498493
10396-6	3	SL003755	yes		Human_Protein	Mcl-1	Induced myeloid leukemia cell differentiation protein Mcl-1	Q07820	4170	MCL1	Mitochondrion|Membrane|Nucleus, nucleoplasm|Cytoplasm	MCL1	ENSG00000143384	1	150579610	150560895	150579738
9874-28	3	SL003758	yes		Human_Protein	p15-INK4b	Cyclin-dependent kinase 4 inhibitor B	P42772	1030	CDKN2B	Cytoplasm	CDKN2B	ENSG00000147883	9	22009305	22002903	22009305
13565-2	3	SL003760	yes		Human_Protein	p130	Retinoblastoma-like protein 2	Q08999	5934	RBL2	Nucleus	RBL2	ENSG00000103479	16	53434471	53433977	53491648
3831-21	1	SL003761	yes		Human_Protein	pTEN	Phosphatidylinositol 3,4,5-trisphosphate 3-phosphatase and dual-specificity protein phosphatase PTEN	P60484	5728	PTEN	Nucleus, PML body|Nucleus|Cytoplasm	PTEN	ENSG00000171862	10	87863625	87863625	87971930
12376-85	3	SL003762	yes		Human_Protein	p19-INK4d	Cyclin-dependent kinase 4 inhibitor D	P55273	1032	CDKN2D	Nucleus|Cytoplasm	CDKN2D	ENSG00000129355	19	10568979	10566460	10569059
4498-62	2	SL003764	yes		Human_Protein	NCAM-120	Neural cell adhesion molecule 1, 120 kDa isoform	P13591	4684	NCAM1	Cell membrane	NCAM1	ENSG00000149294	11	112961420	112961247	113278436
13631-1	3	SL003766	yes		Human_Protein	RB binding protein 5	Retinoblastoma-binding protein 5	Q15291	5929	RBBP5	Nucleus	RBBP5	ENSG00000117222	1	205121978	205086142	205122015
7751-121	3	SL003769	yes		Human_Protein	SARP-1	Secreted frizzled-related protein 2	Q96HF1	6423	SFRP2	Secreted	SFRP2	ENSG00000145423	4	153789083	153780591	153789083
3221-54	1	SL003770	yes		Human_Protein	SARP-2	Secreted frizzled-related protein 1	Q8N474	6422	SFRP1	Secreted	SFRP1	ENSG00000104332	8	41309473	41261962	41309473
13097-11	3	SL003774	yes		Human_Protein	Apoptosis regulator Bcl-W	Bcl-2-like protein 2	Q92843	599	BCL2L2	Mitochondrion membrane	BCL2L2	ENSG00000129473	14	23306833	23298790	23311751
13614-6	3	SL003777	yes		Human_Protein	CREB-binding protein	CREB-binding protein	Q92793	1387	CREBBP	Nucleus|Cytoplasm	CREBBP	ENSG00000005339	16	3880713	3725054	3880713
12517-52	3	SL003787	yes		Human_Protein	TFAR19	Programmed cell death protein 5	O14737	9141	PDCD5	No_data	PDCD5	ENSG00000105185	19	32581201	32581190	32587453
9923-6	3	SL003791	yes		Human_Protein	SOS1	Son of sevenless homolog 1	Q07889	6654	SOS1	No_data	SOS1	ENSG00000115904	2	39121051	38981549	39124345
5464-52	3	SL003792	yes		Human_Protein	GRB2 adapter protein	Growth factor receptor-bound protein 2	P62993	2885	GRB2	Golgi apparatus|Endosome|Nucleus|Cytoplasm	GRB2	ENSG00000177885	17	75405486	75318076	75405709
2864-2	3	SL003793	yes		Human_Protein	MEK1	Dual specificity mitogen-activated protein kinase kinase 1	Q02750	5604	MAP2K1	Cytoplasm|Membrane|Nucleus|Cytoplasm, cytoskeleton, microtubule organizing center, centrosome|Cytoplasm, cytoskeleton, microtubule organizing center, spindle pole body	MAP2K1	ENSG00000169032	15	66386912	66386837	66491544
2618-10	2	SL003803	yes		Human_Protein	ERBB4	Receptor tyrosine-protein kinase erbB-4	Q15303	2066	ERBB4	Cell membrane	ERBB4	ENSG00000178568	2	212538802	211375717	212538841
9873-17	3	SL003804	yes		Human_Protein	ERRalpha	Steroid hormone receptor ERR1	P11474	2101	ESRRA	Nucleus|Cytoplasm	ESRRA	ENSG00000173153	11	64306227	64305497	64316743
16593-3	3	SL003820	yes		Human_Protein	FADD	FAS-associated death domain protein	Q13158	8772	FADD	No_data	FADD	ENSG00000168040	11	70203296	70203296	70207390
16298-84	3	SL003840	yes		Human_Protein	sPLA(2)-IID	Group IID secretory phospholipase A2	Q9UNK4	26279	PLA2G2D	Secreted	PLA2G2D	ENSG00000117215	1	20119536	20111939	20119566
9380-2	3	SL003846	yes		Human_Protein	sPLA(2)-XIII	Group XIIB secretory phospholipase A2-like protein	Q9BX93	84647	PLA2G12B	Secreted	PLA2G12B	ENSG00000138308	10	72954806	72934762	72954806
14158-17	3	SL003848	yes		Human_Protein	Annexin V	Annexin A5	P08758	308	ANXA5	No_data	ANXA5	ENSG00000164111	4	121696980	121667946	121696995
19584-33	3	SL003849	yes		Human_Protein	FGF9	Fibroblast growth factor 9	P31371	2254	FGF9	Secreted	FGF9	ENSG00000102678	13	21671073	21671073	21704498
3534-14	2	SL003862	yes		Human_Protein	CD40 ligand, soluble	CD40 ligand	P29965	959	CD40LG	Cell membrane|Cell surface		ENSG00000102245	23	136648158	136648158	136660390
14039-33	3	SL003863	yes		Human_Protein	kallikrein 5	Kallikrein-5	Q9Y337	25818	KLK5	Secreted	KLK5	ENSG00000167754	19	50953038	50943303	50953093
3201-49	2	SL003863	yes		Human_Protein	kallikrein 5	Kallikrein-5	Q9Y337	25818	KLK5	Secreted	KLK5	ENSG00000167754	19	50953038	50943303	50953093
5758-49	3	SL003864	yes		Human_Protein	kallikrein 9	Kallikrein-9	Q9UKQ9	284366	KLK9	Secreted	KLK9	ENSG00000213022	19	51009592	51002508	51009634
4374-45	2	SL003869	yes		Human_Protein	MIC-1	Growth/differentiation factor 15	Q99988	9518	GDF15	Secreted	GDF15	ENSG00000130513	19	18386158	18374731	18389176
2620-4	2	SL003872	yes		Human_Protein	gp130, soluble	Interleukin-6 receptor subunit beta	P40189	3572	IL6ST	Cell membrane	IL6ST	ENSG00000134352	5	55994963	55935095	55995022
2834-54	1	SL003915	yes		Human_Protein	kallikrein 8	Kallikrein-8	O60259	11202	KLK8	Secreted|Cytoplasm	KLK8	ENSG00000129455	19	51002711	50996007	51002711
11152-46	3	SL003918	yes		Human_Protein	kallikrein 13	Kallikrein-13	Q9UKR3	26085	KLK13	Secreted	KLK13	ENSG00000167759	19	51065092	51055626	51065114
15544-25	3	SL003919	yes		Human_Protein	kallikrein 14	Kallikrein-14	Q9P0G3	43847	KLK14	Secreted, extracellular space	KLK14	ENSG00000129437	19	51084245	51077495	51084245
6491-59	3	SL003920	yes		Human_Protein	kallikrein 15	Kallikrein-15	Q9H2R5	55554	KLK15	Secreted	KLK15	ENSG00000174562	19	50837213	50825289	50837213
6227-1	3	SL003923	yes		Human_Protein	kallikrein 10	Kallikrein-10	O43240	5655	KLK10	Secreted	KLK10	ENSG00000129451	19	51020026	51012739	51020175
4995-16	1	SL003930	yes		Human_Protein	HPG-	15-hydroxyprostaglandin dehydrogenase [NAD(+)]	P15428	3248	HPGD	Cytoplasm	HPGD	ENSG00000164120	4	174522898	174490175	174523154
16746-12	3	SL003950	yes		Human_Protein	Activin B	Activin B	P09529	3625	INHBB	Secreted	INHBB	ENSG00000163083	2	120346136	120346136	120351803
14047-78	3	SL003951	yes		Human_Protein	BDNF	Brain-derived neurotrophic factor	P23560	627	BDNF	Secreted	BDNF	ENSG00000176697	11	27659658	27654893	27722058
2421-7	3	SL003951	yes		Human_Protein	BDNF	Brain-derived neurotrophic factor	P23560	627	BDNF	Secreted	BDNF	ENSG00000176697	11	27659658	27654893	27722058
5954-62	3	SL003970	yes		Human_Protein	PTH	Parathyroid hormone	P01270	5741	PTH	Secreted	PTH	ENSG00000152266	11	13496181	13492054	13496181
3758-68	3	SL003974	yes		Human_Protein	Activated Protein C	Activated Protein C	P04070	5624	PROC	Golgi apparatus|Secreted|Endoplasmic reticulum	PROC	ENSG00000115718	2	127418427	127418427	127429242
3808-76	2	SL003990	yes		Human_Protein	FGFR-2	Fibroblast growth factor receptor 2	P21802	2263	FGFR2	Golgi apparatus|Cell membrane|Cytoplasmic vesicle	FGFR2	ENSG00000066468	10	121598444	121478332	121598458
5658-64	3	SL003991	yes		Human_Protein	coagulation factor XIII B	Coagulation factor XIII B chain	P05160	2165	F13B	Secreted	F13B	ENSG00000143278	1	197067260	197038741	197067260
8459-10	3	SL003993	yes		Human_Protein	BMP-6	Bone morphogenetic protein 6	P22004	654	BMP6	Secreted	BMP6	ENSG00000153162	6	7726099	7726099	7881728
3348-49	2	SL003994	yes		Human_Protein	BMP-1	Bone morphogenetic protein 1	P13497	649	BMP1	Secreted, extracellular space, extracellular matrix|Golgi apparatus, trans-Golgi network	BMP1	ENSG00000168487	8	22165372	22165140	22212326
16748-1	3	SL003995	yes		Human_Protein	BMP-3	Bone morphogenetic protein 3	P12645	651	BMP3	Secreted	BMP3	ENSG00000152785	4	81030708	81030708	81057627
15667-39	3	SL003996	yes		Human_Protein	BMP-4	Bone morphogenetic protein 4	P12644	652	BMP4	Secreted, extracellular space, extracellular matrix	BMP4	ENSG00000125378	14	53956825	53949736	53958761
6326-20	3	SL003996	yes		Human_Protein	BMP-4	Bone morphogenetic protein 4	P12644	652	BMP4	Secreted, extracellular space, extracellular matrix	BMP4	ENSG00000125378	14	53956825	53949736	53958761
19239-5	3	SL003998	yes		Human_Protein	ARF1	ADP-ribosylation factor 1	P84077	375	ARF1	Cell junction, synapse, postsynaptic cell membrane, postsynaptic density|Cell junction, synapse, synaptosome|Cytoplasm, perinuclear region|Golgi apparatus|Membrane|Golgi apparatus, trans-Golgi network membrane	ARF1	ENSG00000143761	1	228083150	228082660	228099212
5730-60	3	SL004000	yes		Human_Protein	BRAK	C-X-C motif chemokine 14	O95715	9547	CXCL14	Secreted	CXCL14	ENSG00000145824	5	135579279	135570679	135579279
18868-7	3	SL004001	yes		Human_Protein	CBX3	Chromobox protein homolog 3	Q13185	11335	CBX3	Nucleus	CBX3	ENSG00000122565	7	26201162	26201162	26213607
13720-95	3	SL004008	yes		Human_Protein	Proteinase-3	Myeloblastin	P24158	5657	PRTN3	Cytoplasmic granule|Cell membrane|Secreted|Membrane raft	PRTN3	ENSG00000196415	19	840960	840960	848175
2870-29	2	SL004009	yes		Human_Protein	RAC1	Ras-related C3 botulinum toxin substrate 1	P63000	5879	RAC1	Cell projection, lamellipodium|Cell membrane|Melanosome|Cytoplasm	RAC1	ENSG00000136238	7	6374527	6374527	6403967
2475-1	3	SL004010	yes		Human_Protein	SCF sR	Mast/stem cell growth factor receptor Kit	P10721	3815	KIT	Cell membrane	KIT	ENSG00000157404	4	54657957	54657918	54740715
3518-54	2	SL004015	yes		Human_Protein	TAFI	Carboxypeptidase B2	Q96IY4	1361	CPB2	Secreted	CPB2	ENSG00000080618	13	46105033	46053186	46105033
2436-49	4	SL004016	yes		Human_Protein	CXCL16, soluble	C-X-C motif chemokine 16	Q9H2A7	58191	CXCL16	Cell membrane|Secreted	CXCL16	ENSG00000161921	17	4739928	4733533	4739928
9443-137	3	SL004059	yes		Human_Protein	cathepsin K	Cathepsin K	P43235	1513	CTSK	Lysosome	CTSK	ENSG00000143387	1	150808260	150794880	150809577
8767-44	3	SL004060	yes		Human_Protein	Endothelin-converting enzyme 1	Endothelin-converting enzyme 1	P42892	1889	ECE1	Cell membrane	ECE1	ENSG00000117298	1	21345504	21217247	21345572
3809-1	2	SL004063	yes		Human_Protein	FGFR-3	Fibroblast growth factor receptor 3	P22607	2261	FGFR3	Cell membrane|Endoplasmic reticulum|Cytoplasmic vesicle	FGFR3	ENSG00000068078	4	1793293	1793293	1808872
2447-7	4	SL004066	yes		Human_Protein	GIIE	Group IIE secretory phospholipase A2	Q9NZK7	30814	PLA2G2E	Secreted	PLA2G2E	ENSG00000188784	1	19923617	19920009	19923617
2949-6	2	SL004067	yes		Human_Protein	GX	Group 10 secretory phospholipase A2	O15496	8399	PLA2G10	Secreted	PLA2G10	ENSG00000069764	16	14694674	14672547	14694674
4133-54	2	SL004068	yes		Human_Protein	Granzyme B	Granzyme B	P10144	3002	GZMB	Cytoplasmic granule	GZMB	ENSG00000100453	14	24634190	24630954	24634267
10023-32	3	SL004071	yes		Human_Protein	VDR	Vitamin D3 receptor	P11473	7421	VDR	Nucleus|Cytoplasm	VDR	ENSG00000111424	12	47943048	47841537	47943048
2972-57	2	SL004078	yes		Human_Protein	BMP-7	Bone morphogenetic protein 7	P18075	655	BMP7	Secreted	BMP7	ENSG00000101144	20	57266641	57168753	57266641
15668-19	3	SL004079	yes		Human_Protein	BMP-8	Bone morphogenetic protein 8B	P34820	656	BMP8B	Secreted	BMP8B	ENSG00000116985	1	39788865	39757182	39788865
2666-53	2	SL004081	yes		Human_Protein	Bone proteoglycan II	Decorin	P07585	1634	DCN	Secreted, extracellular space, extracellular matrix	DCN	ENSG00000011465	12	91182817	91140484	91183217
19606-28	3	SL004084	yes		Human_Protein	ihh	Indian hedgehog protein	Q14623	3549	IHH	Cell membrane	IHH	ENSG00000163501	2	219060921	219054424	219060921
15603-20	3	SL004086	yes		Human_Protein	Integrin alpha-2	Integrin alpha-2	P17301	3673	ITGA2	Membrane	ITGA2	ENSG00000164171	5	52989352	52989340	53094779
9869-28	3	SL004092	yes		Human_Protein	NF-kappa-B p105	Nuclear factor NF-kappa-B p105 subunit	P19838	4790	NFKB1	Nucleus|Cytoplasm	NFKB1	ENSG00000109320	4	102501359	102501331	102617302
9838-4	3	SL004095	yes		Human_Protein	SMAD1	Mothers against decapentaplegic homolog 1	Q15797	4086	SMAD1	Nucleus|Cytoplasm	SMAD1	ENSG00000170365	4	145481853	145481194	145559176
10363-13	3	SL004097	yes		Human_Protein	SMAD3	Mothers against decapentaplegic homolog 3	P84022	4088	SMAD3	Nucleus|Cytoplasm	SMAD3	ENSG00000166949	15	67065602	67063763	67195173
10364-6	3	SL004101	yes		Human_Protein	SMAD2	Mothers against decapentaplegic homolog 2	Q15796	4087	SMAD2	Nucleus|Cytoplasm	SMAD2	ENSG00000175387	18	47930659	47808957	47931146
3232-28	2	SL004118	yes		Human_Protein	TrATPase	Tartrate-resistant acid phosphatase type 5	P13686	54	ACP5	Lysosome	ACP5	ENSG00000102575	19	11578985	11574660	11579008
4122-12	2	SL004119	yes		Human_Protein	discoidin domain receptor 1	Epithelial discoidin domain-containing receptor 1	Q08345	780	DDR1	Cell membrane	DDR1	ENSG00000204580	6	30880849	30876421	30900156
15381-45	3	SL004120	yes		Human_Protein	Discoidin domain receptor 2	Discoidin domain-containing receptor 2	Q16832	4921	DDR2	Cell membrane	DDR2	ENSG00000162733	1	162632465	162631373	162787405
11617-1	3	SL004121	yes		Human_Protein	LFA-1 alpha-L chain	Integrin alpha-L	P20701	3683	ITGAL	Cell membrane	ITGAL	ENSG00000005844	16	30472742	30472658	30523567
12750-9	3	SL004122	yes		Human_Protein	LFA-1 beta-2	Integrin beta-2	P05107	3689	ITGB2	Cell membrane|Membrane raft	ITGB2	ENSG00000160255	21	44928873	44885953	44931989
7100-31	3	SL004124	yes		Human_Protein	CD2	T-cell surface antigen CD2	P06729	914	CD2	Cell membrane	CD2	ENSG00000116824	1	116754430	116754430	116769229
3448-13	2	SL004125	yes		Human_Protein	IR	Insulin receptor	P06213	3643	INSR	Cell membrane	INSR	ENSG00000171105	19	7294414	7112255	7294414
14025-18	3	SL004126	yes		Human_Protein	4-1BB	Tumor necrosis factor receptor superfamily member 9	Q07011	3604	TNFRSF9	Membrane	TNFRSF9	ENSG00000049249	1	7943165	7915871	7943165
2806-49	2	SL004128	yes		Human_Protein	Activin RIB	Activin receptor type-1B	P36896	91	ACVR1B	Cell membrane	ACVR1B	ENSG00000135503	12	51951699	51951699	51997078
19208-8	3	SL004129	yes		Human_Protein	Activin RIIA	Activin receptor type-2A	P27037	92	ACVR2A	Membrane	ACVR2A	ENSG00000121989	2	147845029	147844517	147930826
9412-52	3	SL004130	yes		Human_Protein	Activin RIIB	Activin receptor type-2B	Q13705	93	ACVR2B	Cell membrane	ACVR2B	ENSG00000114739	3	38453890	38453890	38493142
5337-64	3	SL004131	yes		Human_Protein	B7-2	T-lymphocyte activation antigen CD86	P42081	942	CD86	Cell membrane	CD86	ENSG00000114013	3	122055362	122055362	122121139
10550-37	3	SL004132	yes		Human_Protein	BMP RIB	Bone morphogenetic protein receptor type-1B	O00238	658	BMPR1B	Membrane|Cell membrane	BMPR1B	ENSG00000138696	4	94757955	94757955	95158448
4862-63	1	SL004133	yes		Human_Protein	BMP RII	Bone morphogenetic protein receptor type-2	Q13873	659	BMPR2	Cell membrane	BMPR2	ENSG00000204217	2	202376327	202376327	202567751
5412-53	3	SL004134	yes		Human_Protein	CD27	CD27 antigen	P26842	939	CD27	Membrane	CD27	ENSG00000139193	12	6444955	6444955	6451718
2611-72	2	SL004136	yes		Human_Protein	Dtk	Tyrosine-protein kinase receptor TYRO3	Q06418	7301	TYRO3	Cell membrane	TYRO3	ENSG00000092445	15	41559212	41557675	41583589
3431-54	2	SL004137	yes		Human_Protein	EphA1	Ephrin type-A receptor 1	P21709	2041	EPHA1	Cell membrane	EPHA1	ENSG00000146904	7	143408856	143390289	143408856
14153-8	3	SL004139	yes		Human_Protein	Ephrin-A3	Ephrin-A3	P52797	1944	EFNA3	Cell membrane	EFNA3	ENSG00000143590	1	155078837	155078837	155087538
2614-28	2	SL004140	yes		Human_Protein	Ephrin-A4	Ephrin-A4	P52798	1945	EFNA4	Cell membrane	EFNA4	ENSG00000243364	1	155063740	155063737	155069553
2615-60	2	SL004141	yes		Human_Protein	Ephrin-A5	Ephrin-A5	P52803	1946	EFNA5	Membrane, caveola|Cell membrane	EFNA5	ENSG00000184349	5	107670937	107376894	107670937
2514-65	3	SL004142	yes		Human_Protein	Ephrin-B3	Ephrin-B3	Q15768	1949	EFNB3	Membrane	EFNB3	ENSG00000108947	17	7705202	7705202	7711372
7785-1	3	SL004142	yes		Human_Protein	Ephrin-B3	Ephrin-B3	Q15768	1949	EFNB3	Membrane	EFNB3	ENSG00000108947	17	7705202	7705202	7711372
2515-14	3	SL004143	yes		Human_Protein	GFRa-2	GDNF family receptor alpha-2	O00451	2675	GFRA2	Cell membrane	GFRA2	ENSG00000168546	8	21788875	21690398	21812357
2505-49	3	SL004144	yes		Human_Protein	GFRa-3	GDNF family receptor alpha-3	O60609	2676	GFRA3	Cell membrane	GFRA3	ENSG00000146013	5	138274621	138252380	138274621
5352-11	3	SL004145	yes		Human_Protein	HVEM	Tumor necrosis factor receptor superfamily member 14	Q92956	8764	TNFRSF14	Cell membrane	TNFRSF14	ENSG00000157873	1	2556366	2555639	2565622
4234-8	2	SL004146	yes		Human_Protein	IL-1 R4	Interleukin-1 receptor-like 1	Q01638	9173	IL1RL1	Cell membrane	IL1RL1	ENSG00000115602	2	102337148	102311502	102352037
2631-50	2	SL004147	yes		Human_Protein	IL-10 Rb	Interleukin-10 receptor subunit beta	Q08334	3588	IL10RB	Membrane	IL10RB	ENSG00000243646	21	33266367	33266367	33310187
2632-5	2	SL004148	yes		Human_Protein	IL-12 Rb1	Interleukin-12 receptor subunit beta-1	P42701	3594	IL12RB1	Membrane	IL12RB1	ENSG00000096996	19	18098944	18058995	18098944
14054-17	3	SL004151	yes		Human_Protein	IL-15 Ra	Interleukin-15 receptor subunit alpha	Q13261	3601	IL15RA	Nucleus membrane|Membrane|Cell surface	IL15RA	ENSG00000134470	10	5978187	5943639	5978187
3445-53	2	SL004151	yes		Human_Protein	IL-15 Ra	Interleukin-15 receptor subunit alpha	Q13261	3601	IL15RA	Nucleus membrane|Membrane|Cell surface	IL15RA	ENSG00000134470	10	5978187	5943639	5978187
14079-14	3	SL004152	yes		Human_Protein	IL-18 Ra	Interleukin-18 receptor 1	Q13478	8809	IL18R1	Membrane	IL18R1	ENSG00000115604	2	102355796	102311529	102398777
13682-47	3	SL004153	yes		Human_Protein	M-CSF R	Macrophage colony-stimulating factor 1 receptor	P07333	1436	CSF1R	Cell membrane	CSF1R	ENSG00000182578	5	150113372	150053291	150113372
4246-40	2	SL004154	yes		Human_Protein	NCAM-L1	Neural cell adhesion molecule L1	P32004	3897	L1CAM	Cell projection, axon|Cell membrane|Cell projection, dendrite|Cell projection, growth cone		ENSG00000198910	23	153886173	153861514	153886173
3459-49	2	SL004155	yes		Human_Protein	PDGF Rb	Platelet-derived growth factor receptor beta	P09619	5159	PDGFRB	Lysosome lumen|Cell membrane|Cytoplasmic vesicle	PDGFRB	ENSG00000113721	5	150155845	150113839	150155872
4832-75	2	SL004156	yes		Human_Protein	TRAIL R1	Tumor necrosis factor receptor superfamily member 10A	O00220	8797	TNFRSF10A	Membrane	TNFRSF10A	ENSG00000104689	8	23225102	23190452	23225102
5534-49	2	SL004157	yes		Human_Protein	TRAIL R2	Tumor necrosis factor receptor superfamily member 10B	O14763	8795	TNFRSF10B	Membrane	TNFRSF10B	ENSG00000120889	8	23069031	23020133	23069031
8529-1	3	SL004157	yes		Human_Protein	TRAIL R2	Tumor necrosis factor receptor superfamily member 10B	O14763	8795	TNFRSF10B	Membrane	TNFRSF10B	ENSG00000120889	8	23069031	23020133	23069031
14121-24	3	SL004159	yes		Human_Protein	TRAIL R4	Tumor necrosis factor receptor superfamily member 10D	Q9UBN6	8793	TNFRSF10D	Membrane	TNFRSF10D	ENSG00000173530	8	23164027	23135588	23164027
4866-59	2	SL004160	yes		Human_Protein	TrkB	BDNF/NT-3 growth factors receptor	Q16620	4915	NTRK2	Cell projection, axon|Endosome membrane|Cell membrane|Cell projection, dendrite|Cytoplasm, perinuclear region|Early endosome membrane	NTRK2	ENSG00000148053	9	84668551	84668551	85027054
2605-49	2	SL004180	yes		Human_Protein	CD30	Tumor necrosis factor receptor superfamily member 8	P28908	943	TNFRSF8	Cell membrane	TNFRSF8	ENSG00000120949	1	12063303	12063303	12144207
2449-1	4	SL004182	yes		Human_Protein	GV	Calcium-dependent phospholipase A2	P39877	5322	PLA2G5	Secreted	PLA2G5	ENSG00000127472	1	20070194	20028179	20091911
2643-57	2	SL004183	yes		Human_Protein	P-Cadherin	Cadherin-3	P22223	1001	CDH3	Cell membrane	CDH3	ENSG00000062038	16	68645310	68636189	68727468
5659-11	3	SL004188	yes		Human_Protein	TRH	Pro-Thyrotropin-releasing hormone	P20396	7200	TRH	Secreted	TRH	ENSG00000170893	3	129974720	129974688	129977935
4960-72	1	SL004208	yes		Human_Protein	annexin I	Annexin A1	P04083	301	ANXA1	Cell projection, cilium|Nucleus|Cell projection, phagocytic cup|Cytoplasmic vesicle membrane|Endosome membrane|Lateral cell membrane|Cytoplasmic vesicle, secretory vesicle lumen|Cell membrane|Secreted, exosome|Apical cell membrane|Secreted, extracellular space|Early endosome|Basolateral cell membrane|Membrane|Secreted|Cytoplasm	ANXA1	ENSG00000135046	9	73157654	73151865	73170393
13700-10	3	SL004209	yes		Human_Protein	annexin II	Annexin A2	P07355	302	ANXA2	Secreted, extracellular space, extracellular matrix, basement membrane|Melanosome	ANXA2	ENSG00000182718	15	60397986	60347134	60402883
4961-17	1	SL004209	yes		Human_Protein	annexin II	Annexin A2	P07355	302	ANXA2	Secreted, extracellular space, extracellular matrix, basement membrane|Melanosome	ANXA2	ENSG00000182718	15	60397986	60347134	60402883
17163-117	3	SL004210	yes		Human_Protein	Annexin III	Annexin A3	P12429	306	ANXA3	No_data	ANXA3	ENSG00000138772	4	78551770	78551747	78610451
17164-15	3	SL004211	yes		Human_Protein	annexin IV	Annexin A4	P09525	307	ANXA4	No_data	ANXA4	ENSG00000196975	2	69742134	69644425	69827112
15318-75	3	SL004212	yes		Human_Protein	Calpactin I light chain	Protein S100-A10	P60903	6281	S100A10	No_data	S100A10	ENSG00000197747	1	151993859	151982915	151993859
5854-60	3	SL004230	yes		Human_Protein	tau	Microtubule-associated protein tau	P10636	4137	MAPT	Cell projection, axon|Cytoplasm, cytosol|Cell membrane|Cell projection, dendrite|Cytoplasm, cytoskeleton|Cytoplasm	MAPT	ENSG00000186868	17	45894554	45894527	46028334
5822-22	3	SL004248	yes		Human_Protein	GDNF	Glial cell line-derived neurotrophic factor	P39905	2668	GDNF	Secreted	GDNF	ENSG00000168621	5	37840041	37812677	37840041
13733-5	3	SL004250	yes		Human_Protein	IL-12 p40	Interleukin-12 subunit beta	P29460	3593	IL12B	Secreted	IL12B	ENSG00000113302	5	159330487	159314780	159330487
3554-24	1	SL004258	yes		Human_Protein	Adiponectin	Adiponectin	Q15848	9370	ADIPOQ	Secreted	ADIPOQ	ENSG00000181092	3	186842704	186842704	186858463
3046-31	1	SL004260	yes		Human_Protein	resistin	Resistin	Q9HD89	56729	RETN	Secreted	RETN	ENSG00000104918	19	7669049	7669049	7670455
11440-58	3	SL004268	yes		Human_Protein	SOCS-3	Suppressor of cytokine signaling 3	O14543	9021	SOCS3	No_data	SOCS3	ENSG00000184557	17	78360077	78356778	78360077
6518-85	3	SL004269	yes		Human_Protein	ghrelin	Appetite-regulating hormone	Q9UBU3	51738	GHRL	Secreted	GHRL	ENSG00000157017	3	10292947	10285666	10292947
8447-11	3	SL004269	yes		Human_Protein	ghrelin	Appetite-regulating hormone	Q9UBU3	51738	GHRL	Secreted	GHRL	ENSG00000157017	3	10292947	10285666	10292947
3034-1	2	SL004271	yes		Human_Protein	GFAP	Glial fibrillary acidic protein	P14136	2670	GFAP	Cytoplasm	GFAP	ENSG00000131095	17	44915500	44903159	44916937
18242-8	3	SL004276	yes		Human_Protein	Sperm protein 17	Sperm surface protein Sp17	Q15506	53340	SPA17	Membrane	SPA17	ENSG00000064199	11	124673844	124673844	124697518
16765-52	3	SL004294	yes		Human_Protein	PBP	Platelet basic protein	P02775	5473	PPBP	Secreted	PPBP	ENSG00000163736	4	73988190	73986439	73988190
5012-67	1	SL004296	yes		Human_Protein	Myokinase, human	Adenylate kinase isoenzyme 1	P00568	203	AK1	Cytoplasm	AK1	ENSG00000106992	9	127877675	127866486	127877675
9178-30	3	SL004297	yes		Human_Protein	NEUREGULIN-1	Neuregulin-1	Q02297	3084	NRG1	Cell membrane	NRG1	ENSG00000157168	8	32548267	31639222	32855666
3440-7	2	SL004298	yes		Human_Protein	granzyme A	Granzyme A	P12544	3001	GZMA	Cytoplasmic granule|Secreted	GZMA	ENSG00000145649	5	55102646	55102646	55110252
15504-39	3	SL004299	yes		Human_Protein	Livin B	Baculoviral IAP repeat-containing protein 7 Isoform beta	Q96CA5	79444	BIRC7	Golgi apparatus|Nucleus|Cytoplasm	BIRC7	ENSG00000101197	20	63235905	63235883	63240495
2835-1	4	SL004301	yes		Human_Protein	Ku70	X-ray repair cross-complementing protein 6	P12956	2547	XRCC6	Chromosome|Nucleus		ENSG00000196419	22	41621350	41621163	41664048
19553-14	3	SL004304	yes		Human_Protein	STX1a	Syntaxin-1A	Q16623	6804	STX1A	Cell membrane|Cytoplasmic vesicle, secretory vesicle, synaptic vesicle membrane|Cell junction, synapse, synaptosome	STX1A	ENSG00000106089	7	73719669	73699206	73719672
2876-74	2	SL004305	yes		Human_Protein	Topoisomerase I	DNA topoisomerase 1	P11387	7150	TOP1	Nucleus, nucleoplasm|Nucleus, nucleolus	TOP1	ENSG00000198900	20	41028822	41028822	41124487
2877-3	1	SL004306	yes		Human_Protein	UBC9	SUMO-conjugating enzyme UBC9	P63279	7329	UBE2I	Nucleus|Cytoplasm	UBE2I	ENSG00000103275	16	1311871	1308880	1327018
2708-54	2	SL004326	yes		Human_Protein	TNFSF18	Tumor necrosis factor ligand superfamily member 18	Q9UNG2	8995	TNFSF18	Cell membrane	TNFSF18	ENSG00000120337	1	173050941	173039202	173050941
3059-50	2	SL004327	yes		Human_Protein	BAFF	Tumor necrosis factor ligand superfamily member 13B	Q9Y275	10673	TNFSF13B	Cell membrane	TNFSF13B	ENSG00000102524	13	108269629	108251240	108308484
3489-9	2	SL004331	yes		Human_Protein	CNTF	Ciliary neurotrophic factor	P26441	1270	CNTF	Cytoplasm	CNTF	ENSG00000242689	11	58622665	58622665	58625733
2247-20	11	SL004332	yes		Human_Protein	EG-VEGF	Prokineticin-1	P58294	84432	PROK1	Secreted	PROK1	ENSG00000143125	1	110451149	110451149	110457358
2441-2	4	SL004333	yes		Human_Protein	FGF-10	Fibroblast growth factor 10	O15520	2255	FGF10	Secreted	FGF10	ENSG00000070193	5	44389420	44300247	44389706
4393-3	1	SL004334	yes		Human_Protein	FGF-16	Fibroblast growth factor 16	O43320	8823	FGF16	Secreted		ENSG00000196468	23	77447389	77447389	77457278
3494-71	3	SL004335	yes		Human_Protein	FGF-17	Fibroblast growth factor 17	O60258	8822	FGF17	Secreted	FGF17	ENSG00000158815	8	22042398	22042398	22048809
2761-49	2	SL004336	yes		Human_Protein	FGF-18	Fibroblast growth factor 18	O76093	8817	FGF18	Secreted	FGF18	ENSG00000156427	5	171419647	171419647	171457626
13724-27	3	SL004337	yes		Human_Protein	FGF-19	Fibroblast growth factor 19	O95750	9965	FGF19	Secreted	FGF19	ENSG00000162344	11	69704022	69698238	69704022
2763-66	2	SL004338	yes		Human_Protein	FGF-20	Fibroblast growth factor 20	Q9NP95	26281	FGF20	Secreted	FGF20	ENSG00000078579	8	17002345	16992181	17002345
3065-65	1	SL004339	yes		Human_Protein	FGF-5	Fibroblast growth factor 5	P12034	2250	FGF5	Secreted	FGF5	ENSG00000138675	4	80266664	80266639	80336680
4130-71	1	SL004340	yes		Human_Protein	FGF-6	Fibroblast growth factor 6	P10767	2251	FGF6	Secreted, extracellular space	FGF6	ENSG00000111241	12	4445815	4428155	4445815
19570-12	3	SL004341	yes		Human_Protein	FGF-8	Fibroblast growth factor 8	P55075	2253	FGF8	Secreted	FGF8	ENSG00000107831	10	101776114	101770109	101780371
2443-10	4	SL004342	yes		Human_Protein	FGF-8B	Fibroblast growth factor 8 isoform B	P55075	2253	FGF8	Secreted	FGF8	ENSG00000107831	10	101776114	101770109	101780371
14093-10	3	SL004343	yes		Human_Protein	Flt3 ligand	Fms-related tyrosine kinase 3 ligand	P49771	2323	FLT3LG	Cell membrane	FLT3LG	ENSG00000090554	19	49474602	49474207	49486231
4138-25	2	SL004346	yes		Human_Protein	IL-20	Interleukin-20	Q9NYY1	50604	IL20	Secreted	IL20	ENSG00000162891	1	206865623	206865623	206869223
2778-10	2	SL004347	yes		Human_Protein	IL-22	Interleukin-22	Q9GZX6	50616	IL22	Secreted	IL22	ENSG00000127318	12	68253604	68248242	68253604
4396-54	1	SL004348	yes		Human_Protein	IFN-lambda 1	Interferon lambda-1	Q8IU54	282618	IFNL1	Secreted	IFNL1	ENSG00000182393	19	39296407	39296407	39298673
4397-26	2	SL004349	yes		Human_Protein	IFN-lambda 2	Interferon lambda-2	Q8IZJ0	282616	IFNL2	Secreted	IFNL2	ENSG00000183709	19	39268396	39268396	39270188
3499-77	2	SL004350	yes		Human_Protein	IL-17B	Interleukin-17B	Q9UHF5	27190	IL17B	Secreted	IL17B	ENSG00000127743	5	149379292	149371324	149404202
4137-57	2	SL004351	yes		Human_Protein	IL-17E	Interleukin-25	Q9H293	64806	IL25	Secreted	IL25	ENSG00000166090	14	23372861	23372809	23376403
14026-24	3	SL004352	yes		Human_Protein	IL-17F	Interleukin-17F	Q96PD4	112744	IL17F	Secreted	IL17F	ENSG00000112116	6	52244500	52236681	52244500
4136-40	2	SL004353	yes		Human_Protein	IL-17D	Interleukin-17D	Q8TAD2	53342	IL17D	Secreted	IL17D	ENSG00000172458	13	20703343	20702127	20723098
3035-80	2	SL004354	yes		Human_Protein	IL-19	Interleukin-19	Q9UHD0	29949	IL19	Secreted	IL19	ENSG00000142224	1	206828877	206770764	206842979
2781-63	2	SL004356	yes		Human_Protein	LAG-1	C-C motif chemokine 4-like	Q8NHW4	388372	CCL4L1	Secreted	CCL4L2	ENSG00000205020	17	36211063	36210924	36212878
14583-49	3	SL004357	yes		Human_Protein	Myostatin	Growth/differentiation factor 8	O14793	2660	MSTN	Secreted	MSTN	ENSG00000138379	2	190062729	190055700	190062729
4145-58	2	SL004359	yes		Human_Protein	Neurotrophin-3	Neurotrophin-3	P20783	4908	NTF3	Secreted	NTF3	ENSG00000185652	12	5432108	5432108	5521536
4146-58	2	SL004360	yes		Human_Protein	Neurotrophin-5	Neurotrophin-4	P34130	4909	NTF4	Secreted	NTF4	ENSG00000167744	19	49061997	49061066	49065054
2966-65	2	SL004362	yes		Human_Protein	SCGF-beta	Stem cell growth factor-beta	Q9Y240	6320	CLEC11A	Secreted|Cytoplasm	CLEC11A	ENSG00000105472	19	50723364	50723364	50725718
4500-50	2	SL004363	yes		Human_Protein	SCGF-alpha	Stem cell growth factor-alpha	Q9Y240	6320	CLEC11A	Secreted|Cytoplasm	CLEC11A	ENSG00000105472	19	50723364	50723364	50725718
2704-74	1	SL004364	yes		Human_Protein	TACI	Tumor necrosis factor receptor superfamily member 13B	O14836	23495	TNFRSF13B	Membrane	TNFRSF13B	ENSG00000240505	17	16972118	16929816	16972118
5939-42	3	SL004365	yes		Human_Protein	TWEAK	Tumor necrosis factor ligand superfamily member 12	O43508	8742	TNFSF12	Cell membrane	TNFSF12	ENSG00000239697	17	7549058	7549058	7557890
5138-50	3	SL004366	yes		Human_Protein	TWEAKR	Tumor necrosis factor receptor superfamily member 12A	Q9NP84	51330	TNFRSF12A	Membrane	TNFRSF12A	ENSG00000006327	16	3020368	3018445	3022383
3535-84	1	SL004367	yes		Human_Protein	DKK1	Dickkopf-related protein 1	O94907	22943	DKK1	Secreted	DKK1	ENSG00000107984	10	52314281	52314281	52318042
17460-51	3	SL004388	yes		Human_Protein	Mx1	Interferon-induced GTP-binding protein Mx1	P20591	4599	MX1	Endoplasmic reticulum membrane|Cytoplasm, perinuclear region|Cytoplasm	MX1	ENSG00000157601	21	41420515	41420020	41470071
13642-90	3	SL004393	yes		Human_Protein	CIG49	Interferon-induced protein with tetratricopeptide repeats 3	O14879	3437	IFIT3	Mitochondrion|Cytoplasm	IFIT3	ENSG00000119917	10	89332484	89327307	89377473
12439-67	3	SL004395	yes		Human_Protein	ISGF3	Interferon regulatory factor 9	Q00978	10379	IRF9	Nucleus|Cytoplasm	IRF9	ENSG00000213928	14	24161265	24161265	24166565
10370-21	3	SL004396	yes		Human_Protein	STAT1	Signal transducer and activator of transcription 1-alpha/beta	P42224	6772	STAT1	Nucleus|Cytoplasm	STAT1	ENSG00000115415	2	191014171	190908460	191020960
5307-12	3	SL004400	yes		Human_Protein	Coagulation Factor IXab	Coagulation factor IXab	P00740	2158	F9	Secreted		ENSG00000101981	23	139530739	139530739	139563459
2805-6	2	SL004415	yes		Human_Protein	ACE2	Angiotensin-converting enzyme 2	Q9BYF1	59272	ACE2	Secreted		ENSG00000130234	23	15602155	15494566	15607236
18831-6	3	SL004425	yes		Human_Protein	LRIG1	Leucine-rich repeats and immunoglobulin-like domains protein 1	Q96JA1	26018	LRIG1	Cell membrane	LRIG1	ENSG00000144749	3	66501022	66378797	66501263
15390-3	3	SL004430	yes		Human_Protein	Galanin	Galanin	P22466	51083	GAL	Secreted	GAL	ENSG00000069482	11	68684544	68683779	68691175
14711-27	3	SL004438	yes		Human_Protein	Cystatin M	Cystatin-M	Q15828	1474	CST6	Secreted	CST6	ENSG00000175315	11	66012008	66012008	66013505
10618-190	3	SL004439	yes		Human_Protein	megalin	Low-density lipoprotein receptor-related protein 2	P98164	4036	LRP2	Cell projection, axon|Cell projection, dendrite|Endosome lumen|Apical cell membrane|Membrane, coated pit	LRP2	ENSG00000081479	2	169362534	169127109	169362534
12904-180	3	SL004440	yes		Human_Protein	cubilin	cubilin	O60494	8029	CUBN	Endosome|Cell membrane|Apical cell membrane|Lysosome membrane|Membrane, coated pit	CUBN	ENSG00000107611	10	17129811	16823966	17129811
19154-41	3	SL004457	yes		Human_Protein	Protease nexin I	Glia-derived nexin	P07093	5270	SERPINE2	Secreted, extracellular space	SERPINE2	ENSG00000135919	2	224031478	223975045	224039318
4982-54	1	SL004458	yes		Human_Protein	Elafin	Elafin	P19957	5266	PI3	Secreted	PI3	ENSG00000124102	20	45174902	45174902	45176544
15585-304	3	SL004460	yes		Human_Protein	fibulin 5	Fibulin-5	Q9UBX5	10516	FBLN5	Secreted, extracellular space, extracellular matrix|Secreted	FBLN5	ENSG00000140092	14	91947694	91869411	91947987
6470-19	3	SL004461	yes		Human_Protein	fibulin 1	Fibulin-1	P23142	2192	FBLN1	Secreted, extracellular space, extracellular matrix		ENSG00000077942	22	45502883	45502238	45601135
3316-58	1	SL004466	yes		Human_Protein	Heparin cofactor II	Heparin cofactor 2	P05546	3053	SERPIND1	No_data		ENSG00000099937	22	20774113	20774113	20787720
13119-26	3	SL004467	yes		Human_Protein	protein Z inhibitor	Protein Z-dependent protease inhibitor	Q9UK55	51156	SERPINA10	Secreted	SERPINA10	ENSG00000140093	14	94293271	94280460	94293271
9233-71	3	SL004468	yes		Human_Protein	TFPI -2	Tissue factor pathway inhibitor 2	P48307	7980	TFPI2	Secreted	TFPI2	ENSG00000105825	7	93890753	93885396	93890753
3171-57	2	SL004469	yes		Human_Protein	amyloid precursor protein	Amyloid beta A4 protein	P05067	351	APP	Cell membrane|Perikaryon|Early endosome|Cell projection, growth cone|Membrane, clathrin-coated pit|Membrane|Cytoplasmic vesicle	APP	ENSG00000142192	21	26170770	25880550	26171128
7210-25	3	SL004470	yes		Human_Protein	Amyloid-like protein 1	Amyloid-like protein 1	P51693	333	APLP1	Cell membrane	APLP1	ENSG00000105290	19	35868574	35867899	35879792
15567-2	3	SL004471	yes		Human_Protein	CD3-zeta	T-cell surface glycoprotein CD3 zeta chain	P20963	919	CD247	Membrane	CD247	ENSG00000198821	1	167518610	167430640	167518610
10053-5	3	SL004474	yes		Human_Protein	ILK1	Integrin-linked protein kinase	Q13418	3611	ILK	Cell projection, lamellipodium|Cytoplasm, myofibril, sarcomere|Cell membrane|Cell junction, focal adhesion	ILK	ENSG00000166333	11	6603816	6603708	6610874
9183-7	3	SL004475	yes		Human_Protein	IFN-a/b R1	Interferon alpha/beta receptor 1	P17181	3454	IFNAR1	Late endosome|Cell membrane|Lysosome	IFNAR1	ENSG00000142166	21	33324970	33324429	33359864
5339-49	3	SL004477	yes		Human_Protein	calgranulin B	Protein S100-A9	P06702	6280	S100A9	Cytoplasm, cytoskeleton|Cell membrane|Secreted|Cytoplasm	S100A9	ENSG00000163220	1	153357854	153357854	153361023
4908-6	1	SL004482	yes		Human_Protein	Endoglin	Endoglin	P17813	2022	ENG	Cell membrane	ENG	ENSG00000106991	9	127854636	127815013	127854658
19590-46	3	SL004484	yes		Human_Protein	SP-D	Pulmonary surfactant-associated protein D	P35247	6441	SFTPD	Secreted, extracellular space, surface film|Secreted, extracellular space, extracellular matrix	SFTPD	ENSG00000133661	10	79949105	79937467	79982614
3132-1	1	SL004486	yes		Human_Protein	VEGF-C	Vascular endothelial growth factor C	P49767	7424	VEGFC	Secreted	VEGFC	ENSG00000150630	4	176792922	176683538	176792922
15688-30	3	SL004488	yes		Human_Protein	Mannose-binding lectin	Protein ERGIC-53	P49257	3998	LMAN1	Endoplasmic reticulum membrane|Endoplasmic reticulum-Golgi intermediate compartment membrane|Golgi apparatus membrane	LMAN1	ENSG00000074695	18	59359265	59327823	59359265
11101-18	3	SL004489	yes		Human_Protein	TLR4	Toll-like receptor 4	O00206	7099	TLR4	Cell membrane|Early endosome	TLR4	ENSG00000136869	9	117704403	117704175	117724735
11149-3	3	SL004490	yes		Human_Protein	TLR1	Toll-like receptor 1	Q15399	7096	TLR1	Golgi apparatus|Cytoplasmic vesicle, phagosome membrane|Cell membrane|Membrane raft	TLR1	ENSG00000174125	4	38804791	38790677	38856817
16324-38	3	SL004490	yes		Human_Protein	TLR1	Toll-like receptor 1	Q15399	7096	TLR1	Golgi apparatus|Cytoplasmic vesicle, phagosome membrane|Cell membrane|Membrane raft	TLR1	ENSG00000174125	4	38804791	38790677	38856817
16918-198	3	SL004491	yes		Human_Protein	TLR3	Toll-like receptor 3	O15455	7098	TLR3	Endoplasmic reticulum membrane|Early endosome|Endosome membrane	TLR3	ENSG00000164342	4	186069156	186069155	186088073
18935-14	3	SL004493	yes		Human_Protein	TLR5	Toll-like receptor 5	O60602	7100	TLR5	Cell membrane	TLR5	ENSG00000187554	1	223137287	223109404	223143248
18162-167	3	SL004504	yes		Human_Protein	IRAK4	Interleukin-1 receptor-associated kinase 4	Q9NWZ3	51135	IRAK4	Cytoplasm	IRAK4	ENSG00000198001	12	43758951	43758944	43789543
9839-148	3	SL004506	yes		Human_Protein	Tirap	Toll/interleukin-1 receptor domain-containing adapter protein	P58753	114609	TIRAP	Membrane|Cell membrane|Cytoplasm	TIRAP	ENSG00000150455	11	126283093	126283065	126298845
17696-1	3	SL004508	yes		Human_Protein	TIRP	TIR domain-containing adapter molecule 2	Q86XR7	100302736	TICAM2	Cell projection, phagocytic cup|Cytoplasm|Cell membrane|Endoplasmic reticulum|Golgi apparatus|Early endosome membrane|Late endosome membrane	TICAM2	ENSG00000243414	5	115602479	115578496	115602479
17151-84	3	SL004509	yes		Human_Protein	IRF-3	Interferon regulatory factor 3	Q14653	3661	IRF3	Nucleus|Cytoplasm	IRF3	ENSG00000126456	19	49665857	49659569	49665875
4126-22	1	SL004511	yes		Human_Protein	BPI	Bactericidal permeability-increasing protein	P17213	671	BPI	Cytoplasmic granule membrane|Secreted	BPI	ENSG00000101425	20	38304150	38304150	38337505
10561-5	3	SL004512	yes		Human_Protein	PGRP-I-alpha	Peptidoglycan recognition protein 3	Q96LB9	114771	PGLYRP3	Secreted	PGLYRP3	ENSG00000159527	1	153310718	153297116	153312952
5601-2	3	SL004514	yes		Human_Protein	PGRP-L	N-acetylmuramoyl-L-alanine amidase	Q96PD5	114770	PGLYRP2	Membrane|Secreted	PGLYRP2	ENSG00000161031	19	15479501	15468645	15498956
3329-14	2	SL004515	yes		Human_Protein	PGRP-S	Peptidoglycan recognition protein 1	O75594	8993	PGLYRP1	Cytoplasmic granule|Secreted	PGLYRP1	ENSG00000008438	19	46023053	46019153	46023053
3000-66	1	SL004516	yes		Human_Protein	MBL	Mannose-binding protein C	P11226	4153	MBL2	Secreted	MBL2	ENSG00000165471	10	52771700	52765380	52772784
13963-7	3	SL004521	yes		Human_Protein	tollip	Toll-interacting protein	Q9H0E2	54472	TOLLIP	Cytoplasm	TOLLIP	ENSG00000078902	11	1302790	1274371	1309654
5713-9	3	SL004522	yes		Human_Protein	IFN-lambda 3	Interferon lambda-3	Q8IZI9	282617	IFNL3	Secreted	IFNL3	ENSG00000197110	19	39245006	39243553	39245129
7192-37	3	SL004524	yes		Human_Protein	CRF2-12	Interferon lambda receptor 1	Q8IU57	163702	IFNLR1	Membrane	IFNLR1	ENSG00000185436	1	24187289	24154168	24187959
15481-45	3	SL004525	yes		Human_Protein	LL-37	Antibacterial protein LL-37	P49913	820	CAMP	Secreted	CAMP	ENSG00000164047	3	48223495	48223347	48225491
19579-5	3	SL004526	yes		Human_Protein	HNP-1	Neutrophil defensin 1	P59665	1667	DEFA1	Secreted	DEFA1	ENSG00000206047	8	6980092	6977649	6980092
16785-45	3	SL004530	yes		Human_Protein	HD-5	Defensin-5	Q01523	1670	DEFA5	Cytoplasmic vesicle, secretory vesicle|Secreted	DEFA5	ENSG00000164816	8	7056739	7055304	7056739
6629-3	3	SL004532	yes		Human_Protein	HBD-1	Beta-defensin 1	P60022	1672	DEFB1	Membrane|Secreted	DEFB1	ENSG00000164825	8	6877936	6870592	6877936
13397-88	3	SL004533	yes		Human_Protein	HBD-2	Beta-defensin 4A	O15263	100289462	DEFB4A	Secreted	DEFB4A	ENSG00000171711	8	7894677	7894677	7896716
5679-16	3	SL004534	yes		Human_Protein	HBD-3	Beta-defensin 103	P81534	414325	DEFB103A	Secreted	DEFB103B	ENSG00000177243	8	7430348	7428888	7430348
5763-67	3	SL004535	yes		Human_Protein	HBD-4	Beta-defensin 104	Q8WTQ1	140596	DEFB104A	Secreted	DEFB104A	ENSG00000177023	8	7836436	7836436	7841242
3504-58	2	SL004536	yes		Human_Protein	LEAP-1	Hepcidin	P81172	57817	HAMP	Secreted	HAMP	ENSG00000105697	19	35280716	35280716	35285143
19209-6	3	SL004544	yes		Human_Protein	IKB-alpha	NF-kappa-B inhibitor alpha	P25963	4792	NFKBIA	Nucleus|Cytoplasm	NFKBIA	ENSG00000100906	14	35404749	35401513	35404749
17387-27	3	SL004545	yes		Human_Protein	IKB-beta	NF-kappa-B inhibitor beta	Q15653	4793	NFKBIB	Nucleus|Cytoplasm	NFKBIB	ENSG00000104825	19	38899952	38899700	38908893
15570-99	3	SL004551	yes		Human_Protein	Complement receptor type 2	Complement receptor type 2	P20023	1380	CR2	Cell membrane	CR2	ENSG00000117322	1	207454328	207454230	207489895
17766-5	3	SL004552	yes		Human_Protein	NCF-1	Neutrophil cytosol factor 1	P14598	653361	NCF1	Cytoplasm, cytosol|Membrane	NCF1	ENSG00000158517	7	74773962	74773962	74789376
19556-12	3	SL004554	yes		Human_Protein	Complement receptor type 1	Complement receptor type 1	P17927	1378	CR1	Membrane	CR1	ENSG00000203710	1	207496147	207496147	207641765
5069-9	3	SL004556	yes		Human_Protein	DAF	Complement decay-accelerating factor	P08174	1604	CD55	Cell membrane	CD55	ENSG00000196352	1	207321678	207321532	207386804
11514-196	3	SL004557	yes		Human_Protein	CD59	CD59 glycoprotein	P13987	966	CD59	Cell membrane|Secreted	CD59	ENSG00000085063	11	33736423	33703010	33736479
7258-5	3	SL004558	yes		Human_Protein	EMBP	Bone marrow proteoglycan	P13727	5553	PRG2	Secreted	PRG2	ENSG00000186652	11	57390650	57386780	57390650
8394-56	3	SL004559	yes		Human_Protein	RNase 2	Non-secretory ribonuclease	P10153	6036	RNASE2	Cytoplasmic granule|Lysosome	RNASE2	ENSG00000169385	14	20955487	20955487	20956436
15388-24	3	SL004561	yes		Human_Protein	FcRIIIa	Low affinity immunoglobulin gamma Fc region receptor III-A	P08637	2214	FCGR3A	Cell membrane|Secreted	FCGR3A	ENSG00000203747	1	161549818	161541759	161550737
9545-156	3	SL004563	yes		Human_Protein	Granzyme K	Granzyme K	P49863	3003	GZMK	Cytoplasmic granule|Secreted	GZMK	ENSG00000113088	5	55024256	55024256	55034570
5704-74	3	SL004564	yes		Human_Protein	Granzyme M	Granzyme M	P51124	3004	GZMM	Cytoplasmic granule|Secreted	GZMM	ENSG00000197540	19	544053	544034	549924
11258-41	3	SL004569	yes		Human_Protein	MAdCAM-1	Mucosal addressin cell adhesion molecule 1	Q13477	8174	MADCAM1	Membrane	MADCAM1	ENSG00000099866	19	496486	489176	505343
11205-10	3	SL004571	yes		Human_Protein	Integrin beta-7	Integrin beta-7	P26010	3695	ITGB7	Membrane	ITGB7	ENSG00000139626	12	53207251	53191323	53207282
11311-79	3	SL004573	yes		Human_Protein	RAG-1	V(D)J recombination-activating protein 1	P15918	5896	RAG1	Nucleus	RAG1	ENSG00000166349	11	36568007	36510709	36593156
8834-58	3	SL004576	yes		Human_Protein	Calnexin	Calnexin	P27824	821	CANX	Endoplasmic reticulum membrane|Endoplasmic reticulum|Melanosome	CANX	ENSG00000127022	5	179698967	179678628	179731641
11207-3	3	SL004580	yes		Human_Protein	Macrophage scavenger receptor	Macrophage scavenger receptor types I and II	P21757	4481	MSR1	Membrane	MSR1	ENSG00000038945	8	16192651	16107878	16567490
15533-97	3	SL004580	yes		Human_Protein	Macrophage scavenger receptor	Macrophage scavenger receptor types I and II	P21757	4481	MSR1	Membrane	MSR1	ENSG00000038945	8	16192651	16107878	16567490
14048-7	3	SL004588	yes		Human_Protein	IL-1 R AcP	Interleukin-1 Receptor accessory protein	Q9NPH3	3556	IL1RAP	Cell membrane	IL1RAP	ENSG00000196083	3	190514102	190514051	190659750
14713-46	3	SL004589	yes		Human_Protein	Azurocidin	Azurocidin	P20160	566	AZU1	Cytoplasmic granule membrane	AZU1	ENSG00000172232	19	827836	825097	832018
19274-80	3	SL004593	yes		Human_Protein	Alpha-1-syntrophin	Alpha-1-syntrophin	Q13424	6640	SNTA1	Cell membrane, sarcolemma|Cell junction|Cytoplasm, cytoskeleton	SNTA1	ENSG00000101400	20	33443763	33407957	33443763
5440-26	3	SL004594	yes		Human_Protein	Troponin I, skeletal, fast twitch	Troponin I, fast skeletal muscle	P48788	7136	TNNI2	No_data	TNNI2	ENSG00000130598	11	1838981	1838981	1841680
9751-72	3	SL004597	yes		Human_Protein	NSEP1	Nuclease-sensitive element-binding protein 1	P67809	4904	YBX1	Cytoplasmic granule|Nucleus|Secreted|Cytoplasm	YBX1	ENSG00000065978	1	42682418	42682418	42703805
19623-26	3	SL004605	yes		Human_Protein	40S ribosomal protein SA	40S ribosomal protein SA	P08865	3921	RPSA	Cell membrane|Nucleus|Cytoplasm	RPSA	ENSG00000168028	3	39406720	39406716	39412542
7696-3	3	SL004606	yes		Human_Protein	NBR1	Next to BRCA1 gene 1 protein	Q14596	4077	NBR1	Cytoplasm, myofibril, sarcomere, M line|Lysosome|Cytoplasmic vesicle, autophagosome|Cytoplasm	NBR1	ENSG00000188554	17	43170481	43170481	43211689
17231-1	3	SL004609	yes		Human_Protein	L-plastin	Plastin-2	P13796	3936	LCP1	Cytoplasm, cytoskeleton|Cell projection|Cell junction|Cell projection, ruffle membrane	LCP1	ENSG00000136167	13	46211348	46125920	46211871
3323-37	1	SL004610	yes		Human_Protein	LRP8	Low-density lipoprotein receptor-related protein 8	Q14114	7804	LRP8	Cell membrane|Secreted	LRP8	ENSG00000157193	1	53328070	53242364	53328469
9846-32	3	SL004615	yes		Human_Protein	Rho-GDI beta	Rho GDP-dissociation inhibitor 2	P52566	397	ARHGDIB	Cytoplasm, cytosol	ARHGDIB	ENSG00000111348	12	14961601	14942031	14961728
13573-5	3	SL004616	yes		Human_Protein	p21-ARC	Actin-related protein 2/3 complex subunit 3	O15145	10094	ARPC3	Cytoplasm, cytoskeleton|Cell projection|Nucleus	ARPC3	ENSG00000111229	12	110450337	110434823	110450422
9893-27	3	SL004621	yes		Human_Protein	Ornithine decarboxylase antizyme	Ornithine decarboxylase antizyme 1	P54368	4946	OAZ1	No_data	OAZ1	ENSG00000104904	19	2269520	2269509	2273490
12514-16	3	SL004624	yes		Human_Protein	METTL1	tRNA (guanine-N(7)-)-methyltransferase	Q9UBP6	4234	METTL1	Nucleus	METTL1	ENSG00000037897	12	57772105	57768471	57772119
2809-25	2	SL004625	yes		Human_Protein	ADAMTS-4	A disintegrin and metalloproteinase with thrombospondin motifs 4	O75173	9507	ADAMTS4	Secreted, extracellular space, extracellular matrix	ADAMTS4	ENSG00000158859	1	161199054	161184302	161199054
3168-8	2	SL004626	yes		Human_Protein	ADAMTS-5	A disintegrin and metalloproteinase with thrombospondin motifs 5	Q9UNA0	11096	ADAMTS5	Secreted, extracellular space, extracellular matrix	ADAMTS5	ENSG00000154736	21	26967088	26917922	26967088
17398-55	3	SL004627	yes		Human_Protein	HO-1	Heme oxygenase 1	P09601	3162	HMOX1	Endoplasmic reticulum membrane|Microsome		ENSG00000100292	22	35381096	35380361	35394214
8064-125	3	SL004634	yes		Human_Protein	Poliovirus receptor	Poliovirus receptor	P15151	5817	PVR	Cell membrane	PVR	ENSG00000073008	19	44643798	44643798	44666162
3421-54	2	SL004635	yes		Human_Protein	CD30 Ligand	Tumor necrosis factor ligand superfamily member 8	P32971	944	TNFSF8	Membrane	TNFSF8	ENSG00000106952	9	114930591	114893343	114930595
2640-3	2	SL004637	yes		Human_Protein	MSP R	Macrophage-stimulating protein receptor	Q04912	4486	MST1R	Membrane	MST1R	ENSG00000164078	3	49903873	49887002	49903873
2658-27	1	SL004639	yes		Human_Protein	TrkC	NT-3 growth factor receptor	Q16288	4916	NTRK3	Membrane	NTRK3	ENSG00000140538	15	88256747	87859751	88256768
6913-189	3	SL004640	yes		Human_Protein	HMG-2	High mobility group protein B2	P26583	3148	HMGB2	Chromosome|Nucleus|Secreted|Cytoplasm	HMGB2	ENSG00000164104	4	173334358	173331376	173334432
8405-108	3	SL004641	yes		Human_Protein	ADAM 10	Disintegrin and metalloproteinase domain-containing protein 10	O14672	102	ADAM10	Cell membrane|Golgi apparatus membrane	ADAM10	ENSG00000137845	15	58749707	58588809	58749791
8654-13	3	SL004641	yes		Human_Protein	ADAM 10	Disintegrin and metalloproteinase domain-containing protein 10	O14672	102	ADAM10	Cell membrane|Golgi apparatus membrane	ADAM10	ENSG00000137845	15	58749707	58588809	58749791
3795-6	2	SL004642	yes		Human_Protein	ADAM 9	Disintegrin and metalloproteinase domain-containing protein 9	Q13443	8754	ADAM9	Cell membrane	ADAM9	ENSG00000168615	8	38996973	38996754	39105445
2500-2	3	SL004643	yes		Human_Protein	Angiopoietin-4	Angiopoietin-4	Q9Y264	51378	ANGPT4	Secreted	ANGPT4	ENSG00000101280	20	916334	869900	916334
14024-196	3	SL004644	yes		Human_Protein	EDA	Ectodysplasin-A, secreted form	Q92838	1896	EDA	Cell membrane		ENSG00000158813	23	69616067	69616067	70039472
2826-53	2	SL004644	yes		Human_Protein	EDA	Ectodysplasin-A, secreted form	Q92838	1896	EDA	Cell membrane		ENSG00000158813	23	69616067	69616067	70039472
2828-82	2	SL004645	yes		Human_Protein	HAI-1	Kunitz-type protease inhibitor 1	O43278	6692	SPINT1	Secreted	SPINT1	ENSG00000166145	15	40844018	40844018	40858207
2635-61	2	SL004646	yes		Human_Protein	Layilin	Layilin	Q6UX15	143903	LAYN	Membrane	LAYN	ENSG00000204381	11	111540508	111540280	111561745
15503-15	3	SL004647	yes		Human_Protein	Lefty-A	Left-right determination factor 2	O00292	7044	LEFTY2	Secreted	LEFTY2	ENSG00000143768	1	225941383	225936598	225941383
15503-20	3	SL004647	yes		Human_Protein	Lefty-A	Left-right determination factor 2	O00292	7044	LEFTY2	Secreted	LEFTY2	ENSG00000143768	1	225941383	225936598	225941383
5355-69	3	SL004648	yes		Human_Protein	LIGHT	Tumor necrosis factor ligand superfamily member 14	O43557	8740	TNFSF14	Cell membrane	TNFSF14	ENSG00000125735	19	6670117	6661253	6670588
5988-49	3	SL004648	yes		Human_Protein	LIGHT	Tumor necrosis factor ligand superfamily member 14	O43557	8740	TNFSF14	Cell membrane	TNFSF14	ENSG00000125735	19	6670117	6661253	6670588
2839-2	1	SL004649	yes		Human_Protein	OX40 Ligand	Tumor necrosis factor ligand superfamily member 4	P23510	7292	TNFSF4	Membrane	TNFSF4	ENSG00000117586	1	173207331	173183731	173207331
13740-51	3	SL004650	yes		Human_Protein	sFRP-3	Secreted frizzled-related protein 3	Q92765	2487	FRZB	Secreted	FRZB	ENSG00000162998	2	182866637	182833275	182866637
15446-25	3	SL004651	yes		Human_Protein	SMDF	Neuregulin-1, sensory and motor neuron-derived factor isoform	Q02297	3084	NRG1	Cell membrane	NRG1	ENSG00000157168	8	32548267	31639222	32855666
16070-7	3	SL004652	yes		Human_Protein	WIF-1	Wnt inhibitory factor 1	Q9Y5W5	11197	WIF1	Secreted	WIF1	ENSG00000156076	12	65121305	65050626	65121305
3373-5	2	SL004654	yes		Human_Protein	Granzyme H	Granzyme H	P20718	2999	GZMH	Cytoplasmic granule	GZMH	ENSG00000100450	14	24609685	24606480	24609699
5717-2	3	SL004657	yes		Human_Protein	CILP	Cartilage intermediate layer protein 1	O75339	8483	CILP	Secreted, extracellular space, extracellular matrix	CILP	ENSG00000138615	15	65211473	65194760	65211473
6367-66	3	SL004659	yes		Human_Protein	fibromodulin	fibromodulin	Q06828	2331	FMOD	Secreted, extracellular space, extracellular matrix	FMOD	ENSG00000122176	1	203351122	203340628	203351758
3415-61	2	SL004660	yes		Human_Protein	BSP	Bone sialoprotein 2	P21815	3381	IBSP	Secreted	IBSP	ENSG00000029559	4	87799554	87799554	87812435
3280-49	2	SL004661	yes		Human_Protein	Aggrecan	Aggrecan core protein	P16112	176	ACAN	Secreted, extracellular space, extracellular matrix	ACAN	ENSG00000157766	15	88803440	88803436	88875353
2939-10	2	SL004670	yes		Human_Protein	Artemin	Artemin	Q5T4W7	9048	ARTN	Secreted	ARTN	ENSG00000117407	1	43933320	43933320	43937240
5383-14	3	SL004671	yes		Human_Protein	BAFF Receptor	Tumor necrosis factor receptor superfamily member 13C	Q96RJ3	115650	TNFRSF13C	Membrane		ENSG00000159958	22	41926806	41922032	41926806
2665-26	2	SL004672	yes		Human_Protein	BCMA	Tumor necrosis factor receptor superfamily member 17	Q02223	608	TNFRSF17	Cell membrane|Endomembrane system	TNFRSF17	ENSG00000048462	16	11965210	11965210	11968068
3181-50	2	SL004673	yes		Human_Protein	Cathepsin S	Cathepsin S	P25774	1520	CTSS	Lysosome	CTSS	ENSG00000163131	1	150765778	150730079	150765957
6392-7	3	SL004674	yes		Human_Protein	WISP-2	WNT1-inducible-signaling pathway protein 2	O76076	8839	WISP2	Secreted	CCN5	ENSG00000064205	20	44714844	44714844	44728509
16755-195	3	SL004675	yes		Human_Protein	GDF-3	Growth/differentiation factor 3	Q9NR23	9573	GDF3	Secreted|Cytoplasm	GDF3	ENSG00000184344	12	7695775	7689784	7695775
10455-196	3	SL004678	yes		Human_Protein	IL-31	Interleukin-31	Q6EBC2	386653	IL31	Secreted	IL31	ENSG00000204671	12	122174221	122172029	122174221
8778-3	3	SL004683	yes		Human_Protein	Noggin	Noggin	Q13253	9241	NOG	Secreted	NOG	ENSG00000183691	17	56593699	56593699	56595611
15432-1	3	SL004684	yes		Human_Protein	Otoraplin	Otoraplin	Q9NRC9	56914	OTOR	Secreted	OTOR	ENSG00000125879	20	16748358	16748358	16770062
2696-87	2	SL004685	yes		Human_Protein	Persephin	Persephin	O60542	5623	PSPN	Secreted	PSPN	ENSG00000125650	19	6375849	6375148	6379058
2968-61	1	SL004686	yes		Human_Protein	TNFSF15	Tumor necrosis factor ligand superfamily member 15	O95150	9966	TNFSF15	Membrane	TNFSF15	ENSG00000181634	9	114806039	114784652	114806039
3010-53	2	SL004687	yes		Human_Protein	TSLP	Thymic stromal lymphopoietin	Q969D9	85480	TSLP	Secreted	TSLP	ENSG00000145777	5	111071713	111070062	111078026
13692-154	3	SL004689	yes		Human_Protein	WISP-1	WNT1-inducible-signaling pathway protein 1	O95388	8840	WISP1	Secreted	CCN4	ENSG00000104415	8	133191039	133191039	133231690
6245-4	3	SL004693	yes		Human_Protein	Nectin-2	Nectin-2	Q92692	5819	PVRL2	Cell membrane	NECTIN2	ENSG00000130202	19	44846297	44846175	44889223
12334-25	3	SL004695	yes		Human_Protein	cSHMT	Serine hydroxymethyltransferase, cytosolic	P34896	6470	SHMT1	Cytoplasm	SHMT1	ENSG00000176974	17	18363550	18327860	18363563
13978-122	3	SL004696	yes		Human_Protein	Tbx3	T-box transcription factor TBX3	O15119	6926	TBX3	Nucleus	TBX3	ENSG00000135111	12	114684175	114670255	114684175
15383-200	3	SL004700	yes		Human_Protein	Endothelin 3	Endothelin-3	P14138	1908	EDN3	Secreted	EDN3	ENSG00000124205	20	59300443	59300443	59325992
2823-7	1	SL004704	yes		Human_Protein	COMMD7	COMM domain-containing protein 7	Q86VX2	149951	COMMD7	Cytoplasmic vesicle	COMMD7	ENSG00000149600	20	32743467	32702699	32743467
18916-25	3	SL004707	yes		Human_Protein	Inosine triphosphatase	Inosine triphosphate pyrophosphatase	Q9BY32	3704	ITPA	Cytoplasm	ITPA	ENSG00000125877	20	3209498	3208868	3223870
4544-4	3	SL004708	yes		Human_Protein	CTAP-III	Connective tissue-activating peptide III	P02775	5473	PPBP	Secreted	PPBP	ENSG00000163736	4	73988190	73986439	73988190
7955-195	3	SL004710	yes		Human_Protein	ITI heavy chain H1	Inter-alpha-trypsin inhibitor heavy chain H1	P19827	3697	ITIH1	Secreted	ITIH1	ENSG00000055957	3	52777599	52777595	52792068
9326-33	3	SL004711	yes		Human_Protein	ITI heavy chain H2	Inter-alpha-trypsin inhibitor heavy chain H2	P19823	3698	ITIH2	Secreted	ITIH2	ENSG00000151655	10	7703316	7703316	7749520
3516-60	2	SL004712	yes		Human_Protein	SDF-1	Stromal cell-derived factor 1	P48061	6387	CXCL12	Secreted	CXCL12	ENSG00000107562	10	44385092	44370165	44386493
9278-9	3	SL004712	yes		Human_Protein	SDF-1	Stromal cell-derived factor 1	P48061	6387	CXCL12	No_data	CXCL12	ENSG00000107562	10	44385092	44370165	44386493
5837-49	3	SL004714	yes		Human_Protein	LIF sR	Leukemia inhibitory factor receptor	P42702	3977	LIFR	Cell membrane	LIFR	ENSG00000113594	5	38556646	38474668	38608354
19188-21	3	SL004715	yes		Human_Protein	NAP2L	nucleosome assembly protein 1-like 4	Q99733	4676	NAP1L4	Nucleus|Cytoplasm	NAP1L4	ENSG00000205531	11	2991260	2943292	2991260
15604-18	3	SL004716	yes		Human_Protein	JNK2	Mitogen-activated protein kinase 9	P45984	5601	MAPK9	Nucleus|Cytoplasm	MAPK9	ENSG00000050748	5	180292083	180233143	180292099
2860-19	2	SL004718	yes		Human_Protein	Karyopherin-a2	Importin subunit alpha-1	P52292	3838	KPNA2	Nucleus|Cytoplasm	KPNA2	ENSG00000182481	17	68035960	68035636	68047364
15545-13	3	SL004720	yes		Human_Protein	Calcineurin B a	Calcineurin subunit B type 1	P63098	5534	PPP3R1	Cell membrane, sarcolemma|Cytoplasm, cytosol|Cell membrane	PPP3R1	ENSG00000221823	2	68252532	68178857	68256237
2859-69	2	SL004723	yes		Human_Protein	HDAC8	Histone deacetylase 8	Q9BY41	55869	HDAC8	Nucleus|Cytoplasm		ENSG00000147099	23	72573083	72329516	72573101
18881-7	3	SL004726	yes		Human_Protein	CD97	CD97 antigen	P48960	976	CD97	Cell membrane	ADGRE5	ENSG00000123146	19	14381444	14380501	14408725
9876-20	3	SL004727	yes		Human_Protein	aldolase C	Fructose-bisphosphate aldolase C	P09972	230	ALDOC	No_data	ALDOC	ENSG00000109107	17	28576948	28573115	28576948
8601-167	3	SL004733	yes		Human_Protein	sLRP1	Low-density lipoprotein receptor-related protein 1, soluble	Q07954	4035	LRP1	Cell membrane|Membrane, coated pit	LRP1	ENSG00000123384	12	57128483	57128483	57213361
9182-3	3	SL004733	yes		Human_Protein	sLRP1	Low-density lipoprotein receptor-related protein 1, soluble	Q07954	4035	LRP1	Cell membrane|Membrane, coated pit	LRP1	ENSG00000123384	12	57128483	57128483	57213361
18376-19	3	SL004734	yes		Human_Protein	Myosin light chain 1	Myosin light chain 3	P08590	4634	MYL3	No_data	MYL3	ENSG00000160808	3	46882172	46835111	46882172
5033-27	1	SL004737	yes		Human_Protein	Tropomyosin 1 alpha chain	Tropomyosin alpha-1 chain	P09493	7168	TPM1	Cytoplasm, cytoskeleton	TPM1	ENSG00000140416	15	63042685	63042632	63071915
4811-33	3	SL004739	yes		Human_Protein	ITI heavy chain H4	Inter-alpha-trypsin inhibitor heavy chain H4	Q14624	3700	ITIH4	Secreted	ITIH4	ENSG00000055955	3	52830672	52812962	52830688
6580-29	3	SL004740	yes		Human_Protein	Pregnancy zone protein	Pregnancy zone protein	P20742	5858	PZP	Secreted	PZP	ENSG00000126838	12	9208395	9148840	9208395
4763-31	3	SL004742	yes		Human_Protein	Afamin	Afamin	P43652	173	AFM	Secreted	AFM	ENSG00000079557	4	73481745	73481745	73504001
10445-20	3	SL004747	yes		Human_Protein	ApoM	Apolipoprotein M	O95445	55937	APOM	Secreted	APOM	ENSG00000226215	6	31646636	31643159	31648952
10605-22	3	SL004748	yes		Human_Protein	APMAP	Adipocyte plasma membrane-associated protein	Q9HDC9	57136	APMAP	Membrane	APMAP	ENSG00000101474	20	24992751	24962925	24992751
5460-60	3	SL004750	yes		Human_Protein	DEAD-box protein 19B	ATP-dependent RNA helicase DDX19B	Q9UMR2	11269	DDX19B	Nucleus membrane|Nucleus, nuclear pore complex|Cytoplasm	DDX19B	ENSG00000157349	16	70299186	70289663	70335305
2622-18	1	SL004751	yes		Human_Protein	HO-2	Heme oxygenase 2	P30519	3163	HMOX2	Microsome|Endoplasmic reticulum	HMOX2	ENSG00000103415	16	4477883	4476649	4512306
2760-2	2	SL004752	yes		Human_Protein	DRR1	Protein FAM107A	O95990	11170	FAM107A	Cell projection, ruffle membrane|Cell junction, synapse|Nucleus|Cytoplasm, cytoskeleton, stress fiber|Cell junction, focal adhesion	FAM107A	ENSG00000168309	3	58627577	58564117	58627610
18381-16	3	SL004755	yes		Human_Protein	ALDH-E2	Aldehyde dehydrogenase, mitochondrial	P05091	217	ALDH2	Mitochondrion matrix	ALDH2	ENSG00000111275	12	111766933	111766887	111817532
4209-60	2	SL004757	yes		Human_Protein	DRG-1	Vacuolar protein sorting-associated protein VTA1 homolog	Q9NP79	51534	VTA1	Endosome membrane|Cytoplasm	VTA1	ENSG00000009844	6	142147263	142147162	142224685
2612-5	2	SL004759	yes		Human_Protein	eIF-5	Eukaryotic translation initiation factor 5	P55010	1983	EIF5	No_data	EIF5	ENSG00000100664	14	103334237	103333544	103345025
2642-4	1	SL004760	yes		Human_Protein	PAFAH beta subunit	Platelet-activating factor acetylhydrolase IB subunit beta	P68402	5049	PAFAH1B2	Cytoplasm	PAFAH1B2	ENSG00000168092	11	117144287	117144284	117176894
3822-54	2	SL004765	yes		Human_Protein	MAPKAPK3	MAP kinase-activated protein kinase 3	Q16644	7867	MAPKAPK3	Nucleus|Cytoplasm	MAPKAPK3	ENSG00000114738	3	50611908	50611520	50649291
6576-1	3	SL004770	yes		Human_Protein	ART4	Ecto-ADP-ribosyltransferase 4	Q93070	420	ART4	Cell membrane	ART4	ENSG00000111339	12	14843526	14825569	14843526
3091-70	2	SL004771	yes		Human_Protein	Aurora kinase A	Aurora kinase A	O14965	6790	AURKA	Cytoplasm, cytoskeleton, cilium basal body|Cytoplasm, cytoskeleton, microtubule organizing center, centrosome, centriole|Cytoplasm, cytoskeleton, microtubule organizing center, centrosome|Cytoplasm, cytoskeleton, spindle pole	AURKA	ENSG00000087586	20	56392205	56369389	56392337
17154-2	3	SL004780	yes		Human_Protein	TEBP	Prostaglandin E synthase 3	Q15185	10728	PTGES3	Cytoplasm	PTGES3	ENSG00000110958	12	56688284	56663341	56688408
3363-31	4	SL004781	yes		Human_Protein	CSK	Tyrosine-protein kinase CSK	P41240	1445	CSK	Cell membrane|Cytoplasm	CSK	ENSG00000103653	15	74782080	74782080	74803197
5036-50	1	SL004782	yes		Human_Protein	TSG-6	Tumor necrosis factor-inducible gene 6 protein	P98066	7130	TNFAIP6	No_data	TNFAIP6	ENSG00000123610	2	151357592	151357592	151380046
5852-6	3	SL004783	yes		Human_Protein	S100A12	Protein S100-A12	P80511	6283	S100A12	Cytoplasm, cytoskeleton|Cell membrane|Secreted|Cytoplasm	S100A12	ENSG00000163221	1	153375621	153373711	153375621
8933-84	3	SL004784	yes		Human_Protein	MEF2C	Myocyte-specific enhancer factor 2C	Q06413	4208	MEF2C	Cytoplasm, sarcoplasm|Nucleus	MEF2C	ENSG00000081189	5	88883184	88717117	88904257
6462-12	3	SL004789	yes		Human_Protein	TIMP-4	Metalloproteinase inhibitor 4	Q99727	7079	TIMP4	Secreted	TIMP4	ENSG00000157150	3	12158912	12153068	12158912
12759-47	3	SL004792	yes		Human_Protein	DRBP76	Interleukin enhancer-binding factor 3	Q12906	3609	ILF3	Nucleus, nucleolus|Nucleus|Cytoplasm	ILF3	ENSG00000129351	19	10654261	10654261	10692417
4217-49	3	SL004795	yes		Human_Protein	ERAB	3-hydroxyacyl-CoA dehydrogenase type-2	Q99714	3028	HSD17B10	Mitochondrion		ENSG00000072506	23	53434370	53431258	53434370
17721-82	3	SL004797	yes		Human_Protein	GAS7	Growth arrest-specific protein 7	O60861	8522	GAS7	Cytoplasm	GAS7	ENSG00000007237	17	10198606	9910606	10198606
8803-61	3	SL004799	yes		Human_Protein	nectin-1 gamma	Nectin-1, isoform gamma	Q15223	5818	PVRL1	Cell membrane|Cell junction, synapse, presynaptic cell membrane	NECTIN1	ENSG00000110400	11	119729200	119623408	119729200
13557-3	3	SL004802	yes		Human_Protein	Nectin 3	Nectin-3	Q9NQS3	25945	PVRL3	Cell membrane|Cell junction, synapse, postsynaptic cell membrane	NECTIN3	ENSG00000177707	3	111071816	111070071	111275563
5734-13	3	SL004803	yes		Human_Protein	nectin-4	Nectin-4	Q96NY8	81607	PVRL4	Cell membrane|Cell junction, adherens junction	NECTIN4	ENSG00000143217	1	161089558	161070998	161089558
3326-58	2	SL004805	yes		Human_Protein	Nectin-like protein 2	Cell adhesion molecule 1	Q9BY67	23705	CADM1	Cell membrane|Cell junction, synapse	CADM1	ENSG00000182985	11	115504415	115169218	115504957
16907-3	3	SL004806	yes		Human_Protein	Nectin-like protein 3	Cell adhesion molecule 2	Q8N3J6	253559	CADM2	Cell projection, axon|Cell membrane|Cell junction, synapse	CADM2	ENSG00000175161	3	84958989	84958989	86074429
11969-5	3	SL004807	yes		Human_Protein	S100A2	Protein S100-A2	P29034	6273	S100A2	No_data	S100A2	ENSG00000196754	1	153565844	153561108	153567890
19237-17	3	SL004808	yes		Human_Protein	D-dopachrome decarboxylase	D-dopachrome decarboxylase	P30046	1652	DDT	Cytoplasm		ENSG00000099977	22	23974586	23971367	23980473
14011-17	3	SL004809	yes		Human_Protein	S100A11	Protein S100-A11	P31949	6282	S100A11	Nucleus|Cytoplasm	S100A11	ENSG00000163191	1	152037004	152032506	152047907
9926-4	3	SL004810	yes		Human_Protein	S100P	Protein S100-P	P25815	6286	S100P	Cell projection, microvillus membrane|Nucleus|Cytoplasm	S100P	ENSG00000163993	4	6693878	6693878	6697170
11636-33	3	SL004811	yes		Human_Protein	Transgelin-2	Transgelin-2	P37802	8407	TAGLN2	No_data	TAGLN2	ENSG00000158710	1	159923717	159918107	159925507
9201-13	3	SL004811	yes		Human_Protein	Transgelin-2	Transgelin-2	P37802	8407	TAGLN2	No_data	TAGLN2	ENSG00000158710	1	159923717	159918107	159925507
4309-59	3	SL004812	yes		Human_Protein	Triosephosphate isomerase	Triosephosphate isomerase	P60174	7167	TPI1	Cytoplasm	TPI1	ENSG00000111669	12	6867119	6867119	6870948
6207-10	3	SL004813	yes		Human_Protein	prosaposin	Prosaposin	P07602	5660	PSAP	Lysosome	PSAP	ENSG00000197746	10	71851251	71816298	71851325
4905-63	1	SL004814	yes		Human_Protein	Coactosin-like protein	Coactosin-like protein	Q14019	23406	COTL1	Cytoplasm, cytoskeleton|Nucleus|Cytoplasm	COTL1	ENSG00000103187	16	84618078	84565596	84618078
14156-33	3	SL004815	yes		Human_Protein	14-3-3 protein beta/alpha	14-3-3 protein beta/alpha	P31946	7529	YWHAB	Melanosome|Cytoplasm	YWHAB	ENSG00000166913	20	44885711	44885702	44908532
3896-5	2	SL004820	yes		Human_Protein	Phosphoglycerate mutase 1	Phosphoglycerate mutase 1	P18669	5223	PGAM1	No_data	PGAM1	ENSG00000171314	10	97426191	97426191	97433444
14116-129	3	SL004821	yes		Human_Protein	S100A4	Protein S100-A4	P26447	6275	S100A4	No_data	S100A4	ENSG00000196154	1	153545063	153543613	153550136
3844-2	1	SL004823	yes		Human_Protein	Cyclophilin A	Peptidyl-prolyl cis-trans isomerase A	P62937	5478	PPIA	Secreted|Cytoplasm	PPIA	ENSG00000196262	7	44796681	44796680	44824564
17490-4	3	SL004824	yes		Human_Protein	SH3BGRL3-like protein	SH3 domain-binding glutamic acid-rich-like protein 3	Q9H299	83442	SH3BGRL3	Nucleus|Cytoplasm	SH3BGRL3	ENSG00000142669	1	26280086	26280086	26281522
15303-63	3	SL004826	yes		Human_Protein	S100A5	Protein S100-A5	P33763	6276	S100A5	No_data	S100A5	ENSG00000196420	1	153541765	153537147	153541765
13090-17	3	SL004827	yes		Human_Protein	S100A6	Protein S100-A6	P06703	6277	S100A6	Cell membrane|Nucleus envelope|Cytoplasm	S100A6	ENSG00000197956	1	153536215	153534599	153536244
9759-13	3	SL004828	yes		Human_Protein	INDO	Indoleamine 2,3-dioxygenase 1	P14902	3620	IDO1	Cytoplasm, cytosol	IDO1	ENSG00000131203	8	39913891	39902275	39928790
6447-73	3	SL004830	yes		Human_Protein	PTX3	Pentraxin-related protein PTX3	P26022	5806	PTX3	Secreted	PTX3	ENSG00000163661	3	157436850	157436850	157443633
6653-58	3	SL004838	yes		Human_Protein	CD47	Leukocyte surface antigen CD47	Q08722	961	CD47	Cell membrane	CD47	ENSG00000196776	3	108091031	108043091	108091862
15363-32	3	SL004840	yes		Human_Protein	Apo A-V	Apolipoprotein A-V	Q6Q788	116519	APOA5	Secreted	APOA5	ENSG00000110243	11	116792420	116789367	116792420
14124-6	3	SL004843	yes		Human_Protein	Ephrin-A2	Ephrin-A2	O43921	1943	EFNA2	Cell membrane	EFNA2	ENSG00000099617	19	1285873	1285873	1301431
3806-55	1	SL004844	yes		Human_Protein	EphA5	Ephrin type-A receptor 5	P54756	2044	EPHA5	Cell projection, axon|Cell membrane|Cell projection, dendrite	EPHA5	ENSG00000145242	4	65670343	65319563	65670495
15530-33	3	SL004845	yes		Human_Protein	EphB4	Ephrin type-B receptor 4	P54760	2050	EPHB4	Cell membrane	EPHB4	ENSG00000196411	7	100827523	100802565	100827523
9366-54	3	SL004847	yes		Human_Protein	IL-21 sR	Interleukin-21 receptor	Q9HBE5	50615	IL21R	Membrane	IL21R	ENSG00000103522	16	27402174	27402174	27452042
15385-116	3	SL004848	yes		Human_Protein	FABP2	Fatty acid-binding protein, intestinal	P12104	2169	FABP2	Cytoplasm	FABP2	ENSG00000145384	4	119322138	119317250	119322138
5082-51	3	SL004849	yes		Human_Protein	IL-1 sR9	X-linked interleukin-1 receptor accessory protein-like 2	Q9NP60	26280	IL1RAPL2	Membrane		ENSG00000189108	23	104566199	104566199	105767829
2992-59	2	SL004850	yes		Human_Protein	IL-17 sR	Interleukin-17 receptor A	Q96F46	23765	IL17RA	Cell membrane		ENSG00000177663	22	17085000	17084954	17115694
16318-12	3	SL004851	yes		Human_Protein	ALK-1	Serine/threonine-protein kinase receptor R3	P37023	94	ACVRL1	Cell membrane	ACVRL1	ENSG00000139567	12	51907504	51906908	51923361
5060-62	3	SL004852	yes		Human_Protein	B7-H1	Programmed cell death 1 ligand 1	Q9NZQ7	29126	CD274	Cell membrane|Early endosome membrane|Recycling endosome membrane	CD274	ENSG00000120217	9	5450542	5450503	5470566
5061-27	3	SL004853	yes		Human_Protein	B7-H2	ICOS ligand	O75144	23308	ICOSLG	Cell membrane	ICOSLG	ENSG00000160223	21	44240945	44217014	44240966
2974-61	2	SL004855	yes		Human_Protein	contactin-1	Contactin-1	Q12860	1272	CNTN1	Cell membrane	CNTN1	ENSG00000018236	12	40692439	40692439	41072415
9484-75	3	SL004857	yes		Human_Protein	Desmoglein-2	Desmoglein-2	Q14126	1829	DSG2	Cell membrane|Cell junction, desmosome	DSG2	ENSG00000046604	18	31498177	31498177	31549008
3314-74	2	SL004858	yes		Human_Protein	GFRa-1	GDNF family receptor alpha-1	P56159	2674	GFRA1	Cell membrane	GFRA1	ENSG00000151892	10	116273206	116056925	116276803
11837-7	3	SL004859	yes		Human_Protein	GITR	Tumor necrosis factor receptor superfamily member 18	Q9Y5U5	8784	TNFRSF18	Cell membrane	TNFRSF18	ENSG00000186891	1	1206592	1203508	1206592
5526-53	3	SL004859	yes		Human_Protein	GITR	Tumor necrosis factor receptor superfamily member 18	Q9Y5U5	8784	TNFRSF18	Cell membrane	TNFRSF18	ENSG00000186891	1	1206592	1203508	1206592
3317-33	1	SL004860	yes		Human_Protein	HTRA2	Serine protease HTRA2, mitochondrial	O43464	27429	HTRA2	Mitochondrion intermembrane space|Mitochondrion membrane	HTRA2	ENSG00000115317	2	74529933	74529725	74533332
2993-1	2	SL004861	yes		Human_Protein	IL-18 Rb	Interleukin-18 receptor accessory protein	O95256	8807	IL18RAP	Cell membrane	IL18RAP	ENSG00000115607	2	102418689	102418689	102452565
3004-67	2	SL004862	yes		Human_Protein	PD-L2	Programmed cell death 1 ligand 2	Q9BQ51	80380	PDCD1LG2	Secreted	PDCD1LG2	ENSG00000197646	9	5510531	5510531	5571282
5131-15	3	SL004863	yes		Human_Protein	TAJ	Tumor necrosis factor receptor superfamily member 19	Q9NS68	55504	TNFRSF19	Membrane	TNFRSF19	ENSG00000127863	13	23570412	23570370	23676104
19388-2	3	SL004864	yes		Human_Protein	Cadherin-12	Cadherin-12	P55289	1010	CDH12	Cell membrane	CDH12	ENSG00000154162	5	22853344	21750673	22853344
4969-2	1	SL004866	yes		Human_Protein	Carbonic anhydrase I	Carbonic anhydrase 1	P00915	759	CA1	Cytoplasm	CA1	ENSG00000133742	8	85379014	85327608	85379014
3799-11	2	SL004867	yes		Human_Protein	Carbonic anhydrase III	Carbonic anhydrase 3	P07451	761	CA3	Cytoplasm	CA3	ENSG00000164879	8	85438859	85373436	85449040
3356-50	1	SL004868	yes		Human_Protein	Carbonic anhydrase VII	Carbonic anhydrase 7	P43166	766	CA7	Cytoplasm	CA7	ENSG00000168748	16	66844932	66844414	66854153
3420-21	2	SL004869	yes		Human_Protein	Carbonic anhydrase XIII	Carbonic anhydrase 13	Q8N1Q1	377677	CA13	No_data	CA13	ENSG00000185015	8	85245458	85220587	85284073
11390-24	3	SL004870	yes		Human_Protein	Carbonic Anhydrase VIII	Carbonic anhydrase-related protein	P35219	767	CA8	No_data	CA8	ENSG00000178538	8	60281400	60185412	60281400
5404-53	3	SL004871	yes		Human_Protein	DR6	Tumor necrosis factor receptor superfamily member 21	O75509	27242	TNFRSF21	Cell membrane	TNFRSF21	ENSG00000146072	6	47309905	47231532	47309905
2977-7	2	SL004872	yes		Human_Protein	EDAR	Tumor necrosis factor receptor superfamily member EDAR	Q9UNE0	10913	EDAR	Membrane	EDAR	ENSG00000135960	2	108989269	108894471	108989372
2994-71	2	SL004875	yes		Human_Protein	IL-1Rrp2	Interleukin-1 receptor-like 2	Q9HB29	8808	IL1RL2	Membrane	IL1RL2	ENSG00000115598	2	102187023	102187006	102240002
3449-58	2	SL004876	yes		Human_Protein	Kallistatin	Kallistatin	P29622	5267	SERPINA4	Secreted	SERPINA4	ENSG00000100665	14	94561442	94561442	94569913
5351-52	3	SL004891	yes		Human_Protein	hnRNP A2/B1	Heterogeneous nuclear ribonucleoproteins A2/B1	P22626	3181	HNRNPA2B1	Cytoplasmic granule|Nucleus, nucleoplasm|Secreted, exosome	HNRNPA2B1	ENSG00000122566	7	26201047	26171151	26201529
8750-46	3	SL004893	yes		Human_Protein	Vinculin	Vinculin	P18206	7414	VCL	Cytoplasm, cytoskeleton|Cell membrane|Cell junction, focal adhesion|Cell membrane, sarcolemma|Cell junction, adherens junction	VCL	ENSG00000035403	10	73998114	73995193	74121363
5903-91	2	SL004899	yes		Human_Protein	HSP70 protein 8	Heat shock cognate 71 kDa protein	P11142	3312	HSPA8	Nucleus, nucleolus|Cell membrane|Melanosome|Cytoplasm	HSPA8	ENSG00000109971	11	123061789	123057489	123063230
4278-14	3	SL004901	yes		Human_Protein	Protein disulfide-isomerase	Protein disulfide-isomerase	P07237	5034	P4HB	Cell membrane|Endoplasmic reticulum|Endoplasmic reticulum lumen|Melanosome	P4HB	ENSG00000185624	17	81860535	81843159	81860856
18290-6	3	SL004909	yes		Human_Protein	Annexin A8	Annexin A8	P13928	653145	ANXA8	No_data	ANXA8	ENSG00000165390	10	47484115	47460162	47484158
15566-10	3	SL004911	yes		Human_Protein	Calponin-1	Calponin-1	P51911	1264	CNN1	No_data	CNN1	ENSG00000130176	19	11538851	11538767	11550323
6393-63	3	SL004912	yes		Human_Protein	Endoplasmin	Endoplasmin	P14625	7184	HSP90B1	Endoplasmic reticulum lumen|Melanosome	HSP90B1	ENSG00000166598	12	103930410	103930107	103953931
5021-13	1	SL004914	yes		Human_Protein	PPase	Inorganic pyrophosphatase	Q15181	5464	PPA1	Cytoplasm	PPA1	ENSG00000180817	10	70233429	70202835	70233911
5013-2	1	SL004915	yes		Human_Protein	NCC27	Chloride intracellular channel protein 1	O00299	1192	CLIC1	Nucleus membrane|Cell membrane|Nucleus|Cytoplasm	CLIC1	ENSG00000230685	6	31737318	31730581	31739763
17367-5	3	SL004916	yes		Human_Protein	Stathmin	Stathmin	P16949	3925	STMN1	Cytoplasm, cytoskeleton	STMN1	ENSG00000117632	1	25906153	25884181	25906991
15534-26	3	SL004917	yes		Human_Protein	Malate dehydrogenase 2	Malate dehydrogenase, mitochondrial	P40926	4191	MDH2	Mitochondrion matrix	MDH2	ENSG00000146701	7	76048106	76048051	76067508
3855-56	1	SL004919	yes		Human_Protein	Peroxiredoxin-1	Peroxiredoxin-1	Q06830	5052	PRDX1	Melanosome|Cytoplasm	PRDX1	ENSG00000117450	1	45521938	45510914	45542732
4203-50	2	SL004920	yes		Human_Protein	Cofilin-1	Cofilin-1	P23528	1072	CFL1	Cell projection, lamellipodium|Cytoplasm, cytoskeleton|Cell projection, lamellipodium membrane|Nucleus matrix|Cell projection, ruffle membrane	CFL1	ENSG00000172757	11	65859415	65823022	65862026
4249-64	2	SL004921	yes		Human_Protein	NDP kinase B	Nucleoside diphosphate kinase B	P22392	4831	NME2	Cell projection, lamellipodium|Cell projection, ruffle|Nucleus|Cytoplasm	NME2	ENSG00000011052	17	51166564	51165435	51171744
11429-80	3	SL004923	yes		Human_Protein	hnRNP C1/C2	Heterogeneous nuclear ribonucleoproteins C1/C2	P07910	3183	HNRNPC	Nucleus	HNRNPC	ENSG00000092199	14	21265516	21209136	21269494
5885-55	3	SL004924	yes		Human_Protein	eIF-4H	Eukaryotic translation initiation factor 4H	Q15056	7458	EIF4H	Cytoplasm, perinuclear region	EIF4H	ENSG00000106682	7	74174356	74174231	74197122
4959-2	1	SL004925	yes		Human_Protein	AGR2	Anterior gradient protein 2 homolog	O95994	10551	AGR2	Secreted|Endoplasmic reticulum	AGR2	ENSG00000106541	7	16804999	16791811	16833433
11196-31	3	SL004928	yes		Human_Protein	Collagen alpha-3(VI)	Collagen alpha-3(VI) chain	P12111	1293	COL6A3	Secreted, extracellular space, extracellular matrix	COL6A3	ENSG00000163359	2	237414164	237324003	237414328
5017-19	1	SL004932	yes		Human_Protein	Peroxiredoxin-5	Peroxiredoxin-5, mitochondrial	P30044	25824	PRDX5	Mitochondrion	PRDX5	ENSG00000126432	11	64318121	64318121	64321811
7805-52	3	SL004933	yes		Human_Protein	GOS-28	Golgi SNAP receptor complex member 1	O95249	9527	GOSR1	Golgi apparatus membrane	GOSR1	ENSG00000108587	17	30477362	30477362	30527592
18860-2	3	SL004938	yes		Human_Protein	CaMKK alpha	Calcium/calmodulin-dependent protein kinase kinase 1	Q8N5S9	84254	CAMKK1	Nucleus|Cytoplasm	CAMKK1	ENSG00000004660	17	3893053	3860315	3894891
4318-12	3	SL004940	yes		Human_Protein	PTP-1C	Tyrosine-protein phosphatase non-receptor type 6	P29350	5777	PTPN6	Nucleus|Cytoplasm	PTPN6	ENSG00000111679	12	6951271	6946468	6961316
19219-71	3	SL004942	yes		Human_Protein	NTF-2	Nuclear transport factor 2	P61970	10204	NUTF2	Nucleus outer membrane|Cytoplasm, cytosol|Nucleus, nuclear pore complex|Nucleus inner membrane|Nucleus, nucleoplasm	NUTF2	ENSG00000102898	16	67846933	67846923	67872567
15475-4	3	SL004948	yes		Human_Protein	PLTP	Phospholipid transfer protein	P55058	5360	PLTP	Secreted	PLTP	ENSG00000100979	20	45912047	45898621	45912155
9266-1	3	SL004968	yes		Human_Protein	sTREM-1	Triggering receptor expressed on myeloid cells 1	Q9NP99	54210	TREM1	Cell membrane	TREM1	ENSG00000124731	6	41286682	41267926	41286682
16317-20	3	SL004969	yes		Human_Protein	Desmoglein-3	Desmoglein-3	P32926	1830	DSG3	Cell membrane|Cell junction, desmosome	DSG3	ENSG00000134757	18	31447741	31447741	31478702
9038-12	3	SL004980	yes		Human_Protein	JTB	Protein JTB	O76095	10899	JTB	Mitochondrion|Membrane|Cytoplasm, cytoskeleton, microtubule organizing center, centrosome|Cytoplasm, cytoskeleton, spindle|Cytoplasm	JTB	ENSG00000143543	1	153977674	153974269	153977674
14157-21	3	SL004984	yes		Human_Protein	14-3-3E	14-3-3 protein epsilon	P62258	7531	YWHAE	Nucleus|Melanosome|Cytoplasm	YWHAE	ENSG00000108953	17	1303157	1247054	1303157
4179-57	3	SL004989	yes		Human_Protein	14-3-3 protein gamma	14-3-3 protein gamma	P61981	7532	YWHAG	Cytoplasm	YWHAG	ENSG00000170027	7	76358991	76326799	76358991
13665-35	3	SL004990	yes		Human_Protein	PP2A, subunit B	Serine/threonine-protein phosphatase 2A regulatory subunit B'' subunit alpha	Q06190	5523	PPP2R3A	No_data	PPP2R3A	ENSG00000073711	3	135965728	135965728	136147894
18338-26	3	SL004995	yes		Human_Protein	IDH	Isocitrate dehydrogenase [NADP] cytoplasmic	O75874	3417	IDH1	Cytoplasm, cytosol|Peroxisome	IDH1	ENSG00000138413	2	208254322	208236229	208266074
8358-30	3	SL005000	yes		Human_Protein	Peroxiredoxin-3	Thioredoxin-dependent peroxide reductase, mitochondrial	P30048	10935	PRDX3	Mitochondrion|Early endosome|Cytoplasm	PRDX3	ENSG00000165672	10	119178812	119167720	119178812
19228-11	3	SL005001	yes		Human_Protein	BAG-2	BAG family molecular chaperone regulator 2	O95816	9532	BAG2	No_data	BAG2	ENSG00000112208	6	57172326	57172326	57189833
12356-65	3	SL005002	yes		Human_Protein	Sorcin	Sorcin	P30626	6717	SRI	Sarcoplasmic reticulum membrane|Cytoplasm	SRI	ENSG00000075142	7	88220038	88205115	88226993
5698-60	3	SL005005	yes		Human_Protein	Tenascin-X	Tenascin-X	P22105	7148	TNXB	Secreted, extracellular space, extracellular matrix		ENSG00000168477	6	32109374	32041153	32115334
12990-39	3	SL005017	yes		Human_Protein	MAP3K3	Mitogen-activated protein kinase kinase kinase 3	Q99759	4215	MAP3K3	No_data	MAP3K3	ENSG00000198909	17	63622442	63622415	63696305
12530-14	3	SL005032	yes		Human_Protein	CKS-1	Cyclin-dependent kinases regulatory subunit 1	P61024	1163	CKS1B	No_data	CKS1B	ENSG00000173207	1	154974681	154974653	154979251
8867-18	3	SL005033	yes		Human_Protein	Glycodelin	Glycodelin	P09466	5047	PAEP	Secreted	PAEP	ENSG00000122133	9	135561756	135561756	135566955
4282-3	2	SL005034	yes		Human_Protein	RAN	GTP-binding nuclear protein Ran	P62826	5901	RAN	Cytoplasm, cytosol|Nucleus|Nucleus envelope|Melanosome|Cytoplasm	RAN	ENSG00000132341	12	130872066	130872037	130877678
3009-3	2	SL005059	yes		Human_Protein	TGF-b R III	Transforming growth factor beta receptor type 3	Q03167	7049	TGFBR3	Secreted, extracellular space|Cell membrane|Secreted	TGFBR3	ENSG00000069702	1	91886151	91680343	91906335
17727-1	3	SL005062	yes		Human_Protein	Securin	Securin	O95997	9232	PTTG1	Nucleus|Cytoplasm	PTTG1	ENSG00000164611	5	160421910	160421855	160428739
13610-9	3	SL005065	yes		Human_Protein	MAGE-10	Melanoma-associated antigen 10	P43363	4109	MAGEA10	Nucleus		ENSG00000124260	23	152138578	152133310	152138578
3457-57	1	SL005084	yes		Human_Protein	Periostin	Periostin	Q15063	10631	POSTN	Golgi apparatus|Secreted, extracellular space, extracellular matrix|Secreted	POSTN	ENSG00000133110	13	37598768	37562583	37598844
3320-49	2	SL005087	yes		Human_Protein	IGFBP-7	Insulin-like growth factor-binding protein 7	Q16270	3490	IGFBP7	Secreted	IGFBP7	ENSG00000163453	4	57110385	57030773	57110385
14324-52	3	SL005089	yes		Human_Protein	CSPG6	Structural maintenance of chromosomes protein 3	Q9UQE7	9126	SMC3	Chromosome|Chromosome, centromere|Nucleus	SMC3	ENSG00000108055	10	110567695	110567695	110606048
6022-57	3	SL005091	yes		Human_Protein	NELL2	Protein kinase C-binding protein NELL2	Q99435	4753	NELL2	Secreted	NELL2	ENSG00000184613	12	44876315	44508275	44921848
4929-55	1	SL005102	yes		Human_Protein	SHBG	Sex hormone-binding globulin	P04278	6462	SHBG	Secreted	SHBG	ENSG00000129214	17	7630135	7613946	7633382
7223-60	3	SL005105	yes		Human_Protein	S100A13	Protein S100-A13	Q99584	6284	S100A13	Secreted|Cytoplasm	S100A13	ENSG00000189171	1	153628248	153618787	153631360
17828-3	3	SL005106	yes		Human_Protein	S100A14	Protein S100-A14	Q9HCY8	57402	S100A14	Cytoplasm	S100A14	ENSG00000189334	1	153616986	153614255	153616986
17836-17	3	SL005108	yes		Human_Protein	S100A16	Protein S100-A16	Q96FQ6	140576	S100A16	Nucleus, nucleolus|Cytoplasm	S100A16	ENSG00000188643	1	153613137	153606886	153613145
7918-114	3	SL005114	yes		Human_Protein	Amylase, alpha 1A	Alpha-amylase 1	P04745	276	AMY1A	Secreted	AMY1A	ENSG00000237763	1	103655760	103655760	103664554
4297-62	3	SL005115	yes		Human_Protein	Spondin-1	Spondin-1	Q9HCB6	10418	SPON1	Secreted, extracellular space, extracellular matrix	SPON1	ENSG00000152268	11	13962723	13962723	14268133
17685-9	3	SL005129	yes		Human_Protein	Apo A-IV	Apolipoprotein A-IV	P06727	337	APOA4	Secreted	APOA4	ENSG00000110244	11	116823304	116820700	116823304
5751-14	3	SL005148	yes		Human_Protein	HCCR-1	LETM1 domain-containing protein 1	Q6P1Q0	25875	LETMD1	Mitochondrion outer membrane	LETMD1	ENSG00000050426	12	51048338	51047962	51060424
7124-18	3	SL005150	yes		Human_Protein	IL-21	Interleukin-21	Q9HBE4	59067	IL21	Secreted	IL21	ENSG00000138684	4	122621066	122610108	122621066
16749-79	3	SL005151	yes		Human_Protein	BMP-3b	Growth/differentiation factor 10	P55107	2662	GDF10	Secreted	GDF10	ENSG00000107623	10	47300197	47300197	47313577
6517-14	3	SL005151	yes		Human_Protein	BMP-3b	Growth/differentiation factor 10	P55107	2662	GDF10	Secreted	GDF10	ENSG00000107623	10	47300197	47300197	47313577
3079-62	2	SL005152	yes		Human_Protein	TIG2	Retinoic acid receptor responder protein 2	Q99969	5919	RARRES2	Secreted	RARRES2	ENSG00000106538	7	150341643	150338317	150341662
14101-2	3	SL005153	yes		Human_Protein	CNTFR alpha	Ciliary neurotrophic factor receptor subunit alpha	P26992	1271	CNTFR	Cell membrane	CNTFR	ENSG00000122756	9	34589724	34551432	34590140
5810-25	3	SL005155	yes		Human_Protein	Cripto	Teratocarcinoma-derived growth factor 1	P13385	6997	TDGF1	Cell membrane|Secreted	TDGF1	ENSG00000241186	3	46577788	46574534	46582457
2944-66	2	SL005156	yes		Human_Protein	DAN	Neuroblastoma suppressor of tumorigenicity 1	P41271	4681	NBL1	Secreted	NBL1	ENSG00000158747	1	19643714	19596979	19658456
3029-52	2	SL005157	yes		Human_Protein	DC-SIGN	CD209 antigen	Q9NNX6	30835	CD209	Cell membrane	CD209	ENSG00000090659	19	7747534	7739993	7747564
3030-3	2	SL005158	yes		Human_Protein	DC-SIGNR	C-type lectin domain family 4 member M	Q9H2X3	10332	CLEC4M	Cell membrane	CLEC4M	ENSG00000104938	19	7763243	7763210	7769605
7841-84	3	SL005160	yes		Human_Protein	ESAM	Endothelial cell-selective adhesion molecule	Q96AP7	90952	ESAM	Cell membrane|Cell junction, tight junction|Cell junction, adherens junction	ESAM	ENSG00000149564	11	124762290	124752583	124762290
4392-54	2	SL005161	yes		Human_Protein	FGF-12	Fibroblast growth factor 12	P61328	2257	FGF12	Nucleus	FGF12	ENSG00000114279	3	192727541	192139390	192767764
7894-155	3	SL005162	yes		Human_Protein	FGF-3	Fibroblast growth factor 3	P11487	2248	FGF3	Secreted	FGF3	ENSG00000186895	11	69819416	69809968	69819416
3033-57	1	SL005164	yes		Human_Protein	Galectin-2	Galectin-2	P05162	3957	LGALS2	No_data		ENSG00000100079	22	37580087	37570248	37582616
2982-82	2	SL005165	yes		Human_Protein	Galectin-4	Galectin-4	P56470	3960	LGALS4	No_data	LGALS4	ENSG00000171747	19	38812945	38801671	38812945
9196-8	3	SL005166	yes		Human_Protein	Galectin-7	Galectin-7	P47929	3963	LGALS7	Nucleus|Secreted|Cytoplasm	LGALS7B	ENSG00000205076	19	38789200	38789200	38791754
4909-68	1	SL005167	yes		Human_Protein	Galectin-8	Galectin-8	O00214	3964	LGALS8	Cytoplasm, cytosol|Cytoplasmic vesicle	LGALS8	ENSG00000116977	1	236518273	236518000	236552981
2948-58	2	SL005168	yes		Human_Protein	Growth hormone receptor	Growth hormone receptor	P10912	2690	GHR	Cell membrane	GHR	ENSG00000112964	5	42423439	42423439	42721878
5124-69	3	SL005169	yes		Human_Protein	sICAM-5	Intercellular adhesion molecule 5	Q9UMF0	7087	ICAM5	Membrane	ICAM5	ENSG00000105376	19	10289952	10289952	10296778
8245-27	3	SL005169	yes		Human_Protein	sICAM-5	Intercellular adhesion molecule 5	Q9UMF0	7087	ICAM5	Membrane	ICAM5	ENSG00000105376	19	10289952	10289952	10296778
2950-57	2	SL005171	yes		Human_Protein	IGFBP-4	Insulin-like growth factor-binding protein 4	P22692	3487	IGFBP4	Secreted	IGFBP4	ENSG00000141753	17	40443450	40443450	40457725
14088-38	3	SL005172	yes		Human_Protein	IGFBP-6	Insulin-like growth factor-binding protein 6	P24592	3489	IGFBP6	Secreted	IGFBP6	ENSG00000167779	12	53097667	53097436	53102345
10344-334	3	SL005173	yes		Human_Protein	IL-10 Ra	Interleukin-10 receptor subunit alpha	Q13651	3587	IL10RA	Cell membrane|Cytoplasm	IL10RA	ENSG00000110324	11	117986394	117986370	118003037
8104-21	3	SL005173	yes		Human_Protein	IL-10 Ra	Interleukin-10 receptor subunit alpha	Q13651	3587	IL10RA	Cell membrane|Cytoplasm	IL10RA	ENSG00000110324	11	117986394	117986370	118003037
6262-14	3	SL005174	yes		Human_Protein	IL-17B R	Interleukin-17 receptor B	Q9NRM6	55540	IL17RB	Cell membrane	IL17RB	ENSG00000056736	3	53846568	53846568	53865794
9255-5	3	SL005175	yes		Human_Protein	IL-17C	Interleukin-17C	Q9P0M4	27189	IL17C	Secreted	IL17C	ENSG00000124391	16	88638572	88638572	88640468
14150-7	3	SL005177	yes		Human_Protein	IL-1F6	Interleukin-36 alpha	Q9UHA7	27179	IL36A	Secreted	IL36A	ENSG00000136694	2	113005459	113005459	113008044
14149-9	3	SL005179	yes		Human_Protein	IL-1F8	Interleukin-36 beta	Q9NZH7	27177	IL36B	Secreted	IL36B	ENSG00000136696	2	113052867	113022089	113052867
9117-4	3	SL005180	yes		Human_Protein	IL-1F9	Interleukin-36 gamma	Q9NZH8	56300	IL36G	Secreted	IL36G	ENSG00000136688	2	112978006	112973203	112985658
5085-18	3	SL005181	yes		Human_Protein	IL-20 Ra	Interleukin-20 receptor subunit alpha	Q9UHF4	53832	IL20RA	Membrane	IL20RA	ENSG00000016402	6	137045180	136999971	137045180
13435-31	3	SL005182	yes		Human_Protein	IL-20 Rb	Interleukin-20 receptor subunit beta	Q6UXL0	53833	IL20RB	Membrane	IL20RB	ENSG00000174564	3	136957983	136946230	137011085
5087-5	3	SL005183	yes		Human_Protein	IL-22BP	Interleukin-22 receptor subunit alpha-2	Q969J5	116379	IL22RA2	Secreted	IL22RA2	ENSG00000164485	6	137173644	137143820	137173648
5088-175	3	SL005185	yes		Human_Protein	IL-23 R	Interleukin-23 receptor	Q5VWK5	149233	IL23R	Cell membrane	IL23R	ENSG00000162594	1	67166454	67138907	67259979
16760-2	3	SL005186	yes		Human_Protein	IL-26	Interleukin-26	Q9NPH9	55801	IL26	Secreted	IL26	ENSG00000111536	12	68225810	68201349	68225810
13744-37	3	SL005187	yes		Human_Protein	IL-3 Ra	Interleukin-3 receptor subunit alpha	P26951	3563	IL3RA	Membrane		ENSG00000185291	23	1336785	1336616	1382689
13686-2	3	SL005188	yes		Human_Protein	IL-5 Ra	Interleukin-5 receptor subunit alpha	Q01344	3568	IL5RA	Membrane	IL5RA	ENSG00000091181	3	3110374	3066324	3126613
5089-11	3	SL005189	yes		Human_Protein	IL-7 Ra	Interleukin-7 receptor subunit alpha	P16871	3575	IL7R	Cell membrane	IL7R	ENSG00000168685	5	35856891	35852695	35879603
5090-49	2	SL005190	yes		Human_Protein	ILT-2	Leukocyte immunoglobulin-like receptor subfamily B member 1	Q8NHL6	10859	LILRB1	Cell membrane	LILRB1	ENSG00000104972	19	54548949	54548949	54569575
5091-28	3	SL005191	yes		Human_Protein	ILT-4	Leukocyte immunoglobulin-like receptor subfamily B member 2	Q8N423	10288	LILRB2	Cell membrane	LILRB2	ENSG00000131042	19	54281780	54274422	54281786
2997-8	1	SL005193	yes		Human_Protein	JAM-B	Junctional adhesion molecule B	P57087	58494	JAM2	Cell membrane|Cell junction, tight junction	JAM2	ENSG00000154721	21	25639258	25639258	25717562
2998-53	2	SL005194	yes		Human_Protein	JAM-C	Junctional adhesion molecule C	Q9BX67	83700	JAM3	Cell junction, tight junction|Cell membrane|Cell junction|Cell junction, desmosome	JAM3	ENSG00000166086	11	134069072	134069071	134152001
9950-229	3	SL005195	yes		Human_Protein	LAG-3	Lymphocyte activation gene 3 protein	P18627	3902	LAG3	Cell membrane	LAG3	ENSG00000089692	12	6772520	6772512	6778455
2999-6	2	SL005196	yes		Human_Protein	LSAMP	Limbic system-associated membrane protein	Q13449	4045	LSAMP	Cell membrane	LSAMP	ENSG00000185565	3	116445487	115802363	117139389
5100-53	3	SL005197	yes		Human_Protein	LIMP II	Lysosome membrane protein 2	Q14108	950	SCARB2	Lysosome membrane	SCARB2	ENSG00000138760	4	76213824	76158737	76234536
2730-58	2	SL005199	yes		Human_Protein	MICA	MHC class I polypeptide-related sequence A	Q29983	4276	MICA	Cell membrane|Cytoplasm	MICA	ENSG00000183214	6	31443749	31442784	31459233
5102-55	3	SL005200	yes		Human_Protein	MICB	MHC class I polypeptide-related sequence B	Q29980	4277	MICB	Cell membrane	MICB	ENSG00000227772	6	31488875	31488846	31501875
4923-79	1	SL005201	yes		Human_Protein	MIS	Muellerian-inhibiting factor	P03971	268	AMH	Secreted	AMH	ENSG00000104899	19	2249323	2249309	2252073
4407-10	1	SL005202	yes		Human_Protein	MSP	Hepatocyte growth factor-like protein	P26927	4485	MST1	Secreted	MST1	ENSG00000173531	3	49689053	49683947	49689501
15387-44	3	SL005203	yes		Human_Protein	Neuropilin-2	Neuropilin-2	O60462	8828	NRP2	Membrane	NRP2	ENSG00000118257	2	205682500	205681990	205798133
14095-1	3	SL005204	yes		Human_Protein	NKG2D	NKG2-D type II integral membrane protein	P26718	22914	KLRK1	Cell membrane	KLRK1	ENSG00000213809	12	10390041	10372353	10391874
3003-29	2	SL005205	yes		Human_Protein	NKp30	Natural cytotoxicity triggering receptor 3	O14931	259197	NCR3	Cell membrane	NCR3	ENSG00000237808	6	31659971	31655881	31659971
2734-49	4	SL005206	yes		Human_Protein	NKp44	Natural cytotoxicity triggering receptor 2	O95944	9436	NCR2	Cell membrane	NCR2	ENSG00000096264	6	41335655	41335608	41350889
8360-169	3	SL005207	yes		Human_Protein	NKp46	Natural cytotoxicity triggering receptor 1	O76036	9437	NCR1	Cell membrane	NCR1	ENSG00000189430	19	54914268	54914255	54924255
5105-2	3	SL005208	yes		Human_Protein	Nogo Receptor	Reticulon-4 receptor	Q9BZR6	65078	RTN4R	Cell projection, axon|Cell membrane|Cell projection, dendrite|Membrane raft|Perikaryon		ENSG00000040608	22	20268318	20241415	20283246
5108-72	3	SL005209	yes		Human_Protein	Notch-3	Neurogenic locus notch homolog protein 3	Q9UM47	4854	NOTCH3	Cell membrane	NOTCH3	ENSG00000074181	19	15200995	15159038	15200995
5109-24	3	SL005210	yes		Human_Protein	Nr-CAM	Neuronal cell adhesion molecule	Q92823	4897	NRCAM	Cell projection, axon|Cell membrane|Secreted	NRCAM	ENSG00000091129	7	108456436	108147623	108456717
15623-1	3	SL005211	yes		Human_Protein	PD-1	Programmed cell death protein 1	Q15116	5133	PDCD1	Cell membrane	PDCD1	ENSG00000188389	2	241858908	241849881	241858908
5114-65	3	SL005212	yes		Human_Protein	Prolactin Receptor	Prolactin receptor	P16471	5618	PRLR	Membrane	PRLR	ENSG00000113494	5	35230487	35048756	35230487
14112-40	3	SL005213	yes		Human_Protein	RELT	Tumor necrosis factor receptor superfamily member 19L	Q969Z4	84957	RELT	Cell membrane|Cytoplasm, perinuclear region|Cytoplasm	RELT	ENSG00000054967	11	73376399	73376399	73397474
7945-10	3	SL005214	yes		Human_Protein	Semaphorin-6A	Semaphorin-6A	Q9H2E6	57556	SEMA6A	Cell membrane	SEMA6A	ENSG00000092421	5	116574823	116443555	116574823
3166-92	1	SL005215	yes		Human_Protein	Siglec-3	Myeloid cell surface antigen CD33	P20138	945	CD33	Cell membrane	CD33	ENSG00000105383	19	51225080	51225064	51243860
16792-4	3	SL005216	yes		Human_Protein	Siglec-5	Sialic acid-binding Ig-like lectin 5	O15389	8778	SIGLEC5	Membrane	SIGLEC5	ENSG00000105501	19	51645545	51611927	51645545
9275-2	3	SL005216	yes		Human_Protein	Siglec-5	Sialic acid-binding Ig-like lectin 5	O15389	8778	SIGLEC5	No_data	SIGLEC5	ENSG00000105501	19	51645545	51611927	51645545
2741-22	2	SL005217	yes		Human_Protein	Siglec-6	Sialic acid-binding Ig-like lectin 6	O43699	946	SIGLEC6	Cell membrane	SIGLEC6	ENSG00000105492	19	51531670	51517819	51531856
2742-68	2	SL005218	yes		Human_Protein	Siglec-7	Sialic acid-binding Ig-like lectin 7	Q9Y286	27036	SIGLEC7	Membrane	SIGLEC7	ENSG00000168995	19	51142301	51142299	51153526
3007-7	2	SL005219	yes		Human_Protein	Siglec-9	Sialic acid-binding Ig-like lectin 9	Q9Y336	27180	SIGLEC9	Membrane	SIGLEC9	ENSG00000129450	19	51124908	51124906	51136651
2743-5	2	SL005220	yes		Human_Protein	Sonic Hedgehog	Sonic hedgehog protein	Q15465	6469	SHH	Cell membrane	SHH	ENSG00000164690	7	155812463	155799980	155812463
5129-12	3	SL005221	yes		Human_Protein	SREC-I	Scavenger receptor class F member 1	Q14162	8578	SCARF1	Membrane	SCARF1	ENSG00000074660	17	1645747	1633858	1645747
8956-96	3	SL005222	yes		Human_Protein	SREC-II	Scavenger receptor class F member 2	Q96GP6	91179	SCARF2	Membrane		ENSG00000244486	22	20437825	20424584	20437826
9925-56	3	SL005222	yes		Human_Protein	SREC-II	Scavenger receptor class F member 2	Q96GP6	91179	SCARF2	Membrane		ENSG00000244486	22	20437825	20424584	20437826
5132-71	3	SL005223	yes		Human_Protein	TCCR	Interleukin-27 receptor subunit alpha	Q6UWB1	9466	IL27RA	Membrane	IL27RA	ENSG00000104998	19	14031762	14031762	14053218
3473-78	2	SL005224	yes		Human_Protein	Thrombopoietin Receptor	Thrombopoietin Receptor	P40238	4352	MPL	Golgi apparatus|Cell membrane|Cell surface	MPL	ENSG00000117400	1	43337818	43337818	43354466
3477-63	2	SL005225	yes		Human_Protein	TrkA	High affinity nerve growth factor receptor	P04629	4914	NTRK1	Recycling endosome membrane|Cell membrane|Early endosome membrane|Late endosome membrane	NTRK1	ENSG00000198400	1	156860815	156815640	156881850
13694-24	3	SL005226	yes		Human_Protein	TSLP R	Cytokine receptor-like factor 2	Q9HC73	64109	CRLF2	Cell membrane		ENSG00000205755	23	1212637	1187549	1212723
3081-70	2	SL005227	yes		Human_Protein	ULBP-1	NKG2D ligand 1	Q9BZM6	80329	ULBP1	Cell membrane|Endoplasmic reticulum	ULBP1	ENSG00000111981	6	149963943	149963943	149973715
3082-9	2	SL005228	yes		Human_Protein	ULBP-2	NKG2D ligand 2	Q9BZM5	80328	ULBP2	Cell membrane|Endoplasmic reticulum|Secreted	ULBP2	ENSG00000131015	6	149942014	149942014	149949235
2747-3	2	SL005229	yes		Human_Protein	ULBP-3	NKG2D ligand 3	Q9BZM4	79465	ULBP3	Cell membrane	ULBP3	ENSG00000131019	6	150069121	150061053	150069121
16307-22	3	SL005231	yes		Human_Protein	UNC5H4	Netrin receptor UNC5D	Q6UXZ4	137970	UNC5D	Cell membrane	UNC5D	ENSG00000156687	8	35235475	35235475	35796550
9453-12	3	SL005232	yes		Human_Protein	VEGF-B	Vascular endothelial growth factor B	P49765	7423	VEGFB	Secreted	VEGFB	ENSG00000173511	11	64234584	64234584	64239264
3083-71	1	SL005233	yes		Human_Protein	XEDAR	Tumor necrosis factor receptor superfamily member 27	Q9HAV5	60401	EDA2R	Membrane		ENSG00000131080	23	66639298	66595637	66639298
3067-67	1	SL005234	yes		Human_Protein	GDF-9	Growth/differentiation factor 9	O60383	2661	GDF9	Secreted	GDF9	ENSG00000164404	5	132866637	132861181	132866884
2732-58	3	SL005235	yes		Human_Protein	NANOG	Homeobox protein NANOG	Q9H9S0	79923	NANOG	Nucleus	NANOG	ENSG00000111704	12	7789402	7787794	7799146
2737-22	2	SL005236	yes		Human_Protein	NovH	Protein NOV homolog	P48745	4856	NOV	Cell junction, gap junction|Secreted|Cytoplasm	CCN3	ENSG00000136999	8	119416446	119416446	119424434
10754-113	3	SL005237	yes		Human_Protein	Prokineticin-2	Prokineticin-2	Q9HC23	60675	PROK2	Secreted	PROK2	ENSG00000163421	3	71785148	71771655	71785206
15457-14	3	SL005238	yes		Human_Protein	Aminopeptidase N	Aminopeptidase N	P15144	290	ANPEP	Cell membrane	ANPEP	ENSG00000166825	15	89814852	89784895	89815401
8768-4	3	SL005248	yes		Human_Protein	Bcl-10	B-cell lymphoma/leukemia 10	O95999	8915	BCL10	Membrane raft|Cytoplasm, perinuclear region	BCL10	ENSG00000142867	1	85276632	85265776	85276632
7019-13	3	SL005249	yes		Human_Protein	Semaphorin-7A	Semaphorin-7A	O75326	8482	SEMA7A	Cell membrane	SEMA7A	ENSG00000138623	15	74433958	74409289	74433958
3423-59	2	SL005250	yes		Human_Protein	Chymase	Chymase	P23946	1215	CMA1	Cytoplasmic granule|Secreted	CMA1	ENSG00000092009	14	24508265	24505353	24508265
11287-14	3	SL005251	yes		Human_Protein	Cytochrome b5	Cytochrome b5	P00167	1528	CYB5A	Endoplasmic reticulum membrane|Microsome membrane	CYB5A	ENSG00000166347	18	74291963	74250846	74291973
6276-16	3	SL005252	yes		Human_Protein	Furin	Furin	P09958	5045	FURIN	Endosome membrane|Cell membrane|Secreted|Golgi apparatus, trans-Golgi network membrane	FURIN	ENSG00000140564	15	90872878	90868588	90883564
17138-8	3	SL005253	yes		Human_Protein	GST A1-1	Glutathione S-transferase A1	P08263	2938	GSTA1	Cytoplasm	GSTA1	ENSG00000243955	6	52803816	52791371	52803860
15395-15	3	SL005254	yes		Human_Protein	GST M1-1	Glutathione S-transferase Mu 1	P09488	2944	GSTM1	Cytoplasm	GSTM1	ENSG00000134184	1	109687817	109687814	109709039
16293-1	3	SL005255	yes		Human_Protein	Growth hormone-releasing factor	Somatoliberin	P01286	2691	GHRH	Secreted	GHRH	ENSG00000118702	20	37261814	37251086	37261814
9487-60	3	SL005255	yes		Human_Protein	Growth hormone-releasing factor	Somatoliberin	P01286	2691	GHRH	Secreted	GHRH	ENSG00000118702	20	37261814	37251086	37261814
2987-37	3	SL005256	yes		Human_Protein	Histone H1.2	Histone H1.2	P16403	3006	HIST1H1C	Chromosome|Nucleus	H1-2	ENSG00000187837	6	26056470	26055740	26056470
12954-71	3	SL005257	yes		Human_Protein	PPARa	Peroxisome proliferator-activated receptor alpha	Q07869	5465	PPARA	Nucleus		ENSG00000186951	22	46151884	46150521	46243756
3401-8	2	SL005261	yes		Human_Protein	TCPTP	Tyrosine-protein phosphatase non-receptor type 2	P17706	5771	PTPN2	Endoplasmic reticulum|Endoplasmic reticulum-Golgi intermediate compartment	PTPN2	ENSG00000175354	18	12884237	12785478	12929643
15435-4	3	SL005262	yes		Human_Protein	PNP	Purine nucleoside phosphorylase	P00491	4860	PNP	Cytoplasm, cytoskeleton|Cytoplasm	PNP	ENSG00000198805	14	20469406	20468954	20477089
3640-14	3	SL005263	yes		Human_Protein	RAP	alpha-2-macroglobulin receptor-associated protein	P30533	4043	LRPAP1	Golgi apparatus, cis-Golgi network|Golgi apparatus lumen|Endosome lumen|Endoplasmic reticulum-Golgi intermediate compartment lumen|Cell surface|Rough endoplasmic reticulum lumen	LRPAP1	ENSG00000163956	4	3532422	3503612	3532446
6454-38	3	SL005264	yes		Human_Protein	Rho-GDIa	Rho GDP-dissociation inhibitor 1	P52565	396	ARHGDIA	Cytoplasm	ARHGDIA	ENSG00000141522	17	81871337	81867721	81871378
8458-111	3	SL005266	yes		Human_Protein	a-Synuclein	Alpha-synuclein	P37840	6622	SNCA	Membrane|Nucleus|Cell junction, synapse|Secreted|Cytoplasm	SNCA	ENSG00000145335	4	89837161	89700345	89838315
15433-4	3	SL005268	yes		Human_Protein	p60-Src	Proto-oncogene tyrosine-protein kinase Src	P12931	6714	SRC	Cytoplasm, cytoskeleton|Mitochondrion inner membrane|Cell membrane|Nucleus|Cytoplasm, perinuclear region	SRC	ENSG00000197122	20	37346140	37344685	37406050
19251-56	3	SL005269	yes		Human_Protein	Platelet proteoglycan	Serglycin	P10124	5552	SRGN	Cytoplasmic granule|Golgi apparatus|Secreted, extracellular space	SRGN	ENSG00000122862	10	69088103	69088103	69104805
18307-71	3	SL005288	yes		Human_Protein	PPase 2	Inorganic pyrophosphatase 2, mitochondrial	Q9H2U2	27068	PPA2	Mitochondrion	PPA2	ENSG00000138777	4	105474062	105369077	105474067
8839-4	3	SL005289	yes		Human_Protein	Metaxin-2	Metaxin-2	O75431	10651	MTX2	Mitochondrion outer membrane|Mitochondrion	MTX2	ENSG00000128654	2	176269442	176269395	176338025
6555-58	3	SL005295	yes		Human_Protein	Stomatin-like protein 2	Stomatin-like protein 2, mitochondrial	Q9UJZ1	30968	STOML2	Mitochondrion intermembrane space|Mitochondrion inner membrane|Mitochondrion|Cell membrane|Membrane raft|Cytoplasm, cytoskeleton	STOML2	ENSG00000165283	9	35103131	35099776	35103195
5204-13	3	SL005308	yes		Human_Protein	PSME3	Proteasome activator complex subunit 3	P61289	10197	PSME3	Nucleus|Cytoplasm	PSME3	ENSG00000131467	17	42833397	42824385	42843760
7788-1	3	SL005309	yes		Human_Protein	CF6	ATP synthase-coupling factor 6, mitochondrial	P18859	522	ATP5J	Mitochondrion inner membrane|Mitochondrion	ATP5PF	ENSG00000154723	21	25735673	25716503	25735673
14636-25	3	SL005350	yes		Human_Protein	Ribonuclease UK114	Ribonuclease UK114	P52758	10247	HRSP12	Mitochondrion|Nucleus|Peroxisome|Cytoplasm	RIDA	ENSG00000132541	8	98117171	98102344	98117171
19241-31	3	SL005353	yes		Human_Protein	RBP-III	Retinol-binding protein 5	P82980	83758	RBP5	Cytoplasm	RBP5	ENSG00000139194	12	7128889	7115736	7128889
15402-2	3	SL005354	yes		Human_Protein	ID-1	DNA-binding protein inhibitor ID-1	P41134	3397	ID1	Nucleus|Cytoplasm	ID1	ENSG00000125968	20	31605283	31605283	31606515
7211-2	3	SL005355	yes		Human_Protein	RNase 1	Ribonuclease pancreatic	P07998	6035	RNASE1	Secreted	RNASE1	ENSG00000129538	14	20802844	20801228	20802855
9986-14	3	SL005356	yes		Human_Protein	Neuropeptide W	Neuropeptide W	Q8N729	283869	NPW	Secreted	NPW	ENSG00000183971	16	2019785	2009926	2020755
13095-51	3	SL005357	yes		Human_Protein	PSP	Lithostathine-1-alpha	P05451	5967	REG1A	Secreted	REG1A	ENSG00000115386	2	79120488	79120362	79123409
4276-10	2	SL005358	yes		Human_Protein	prostatic binding protein	Phosphatidylethanolamine-binding protein 1	P30086	5037	PEBP1	Cytoplasm	PEBP1	ENSG00000089220	12	118136124	118136124	118145584
16850-5	3	SL005359	yes		Human_Protein	RGS5	Regulator of G-protein signaling 5	O15539	8490	RGS5	Membrane|Cytoplasm	RGS5	ENSG00000143248	1	163321791	163111121	163321791
10514-5	3	SL005360	yes		Human_Protein	PGD2 synthase	Prostaglandin-H2 D-isomerase	P41222	5730	PTGDS	Rough endoplasmic reticulum|Golgi apparatus|Secreted|Nucleus membrane|Cytoplasm, perinuclear region	PTGDS	ENSG00000107317	9	136977504	136975092	136981742
7007-24	3	SL005363	yes		Human_Protein	TRAPPC4	Trafficking protein particle complex subunit 4	Q9Y296	51399	TRAPPC4	Golgi apparatus, cis-Golgi network|Endoplasmic reticulum	TRAPPC4	ENSG00000196655	11	119018766	119018763	119025454
15483-377	3	SL005368	yes		Human_Protein	Agrin	Agrin	O00468	375790	AGRN	Secreted, extracellular space, extracellular matrix	AGRN	ENSG00000188157	1	1020120	1020120	1056118
17806-6	3	SL005369	yes		Human_Protein	Syntenin 1	Syntenin-1	O00560	6386	SDCBP	Endoplasmic reticulum membrane|Cytoplasm, cytosol|Nucleus|Cell junction, adherens junction|Cell membrane|Cell junction, focal adhesion|Secreted, exosome|Melanosome|Membrane raft|Cytoplasm, cytoskeleton	SDCBP	ENSG00000137575	8	58553216	58552924	58582859
13654-1	3	SL005370	yes		Human_Protein	ROCK2	Rho-associated protein kinase 2	O75116	9475	ROCK2	Cell membrane|Nucleus|Cytoplasm, cytoskeleton, microtubule organizing center, centrosome|Cytoplasm	ROCK2	ENSG00000134318	2	11344636	11179759	11348330
3903-49	2	SL005372	yes		Human_Protein	Sorting nexin 4	Sorting nexin-4	O95219	8723	SNX4	Early endosome|Early endosome membrane	SNX4	ENSG00000114520	3	125520202	125446650	125520202
17799-9	3	SL005373	yes		Human_Protein	6PGL	6-phosphogluconolactonase	O95336	25796	PGLS	Cytoplasm	PGLS	ENSG00000130313	19	17511649	17511636	17521288
15306-20	3	SL005375	yes		Human_Protein	IgJ	Immunoglobulin J chain	P01591	3512	IGJ	Secreted	JCHAIN	ENSG00000132465	4	70666508	70655541	70681817
18917-53	3	SL005382	yes		Human_Protein	Pancreatic alpha-amylase	Pancreatic alpha-amylase	P04746	279	AMY2A	Secreted, extracellular space	AMY1C	ENSG00000243480	1	103749898	103745323	103758726
15470-11	3	SL005383	yes		Human_Protein	Hexosaminidase B	Beta-hexosaminidase subunit beta	P07686	3074	HEXB	Lysosome	HEXB	ENSG00000049860	5	74685233	74640023	74722647
9451-20	3	SL005386	yes		Human_Protein	Uromodulin	Uromodulin	P07911	7369	UMOD	Cell projection, cilium membrane|Basolateral cell membrane|Apical cell membrane	UMOD	ENSG00000169344	16	20352710	20333051	20356301
3583-54	6	SL005392	yes		Human_Protein	Arylsulfatase A	Arylsulfatase A	P15289	410	ARSA	Lysosome|Endoplasmic reticulum		ENSG00000100299	22	50628173	50622754	50628173
15556-49	3	SL005393	yes		Human_Protein	Alpha-amylase 2B	Alpha-amylase 2B	P19961	280	AMY2B	Secreted	AMY2B	ENSG00000240038	1	103554700	103553815	103579534
9748-31	3	SL005394	yes		Human_Protein	GSTM3-3	Glutathione S-transferase Mu 3	P21266	2947	GSTM3	Cytoplasm	GSTM3	ENSG00000134202	1	109741038	109733932	109741038
9312-8	3	SL005396	yes		Human_Protein	AZGP1	Zinc-alpha-2-glycoprotein	P25311	563	AZGP1	Secreted	AZGP1	ENSG00000160862	7	99976031	99966720	99976042
10737-96	3	SL005397	yes		Human_Protein	Serpin B1	Leukocyte elastase inhibitor	P30740	1992	SERPINB1	Cytoplasmic granule|Secreted|Cytoplasm	SERPINB1	ENSG00000021355	6	2841863	2832332	2841959
15626-223	3	SL005400	yes		Human_Protein	Perlecan	Basement membrane-specific heparan sulfate proteoglycan core protein	P98160	3339	HSPG2	Secreted, extracellular space, extracellular matrix, basement membrane	HSPG2	ENSG00000142798	1	21937310	21822244	21937310
12923-51	3	SL005401	yes		Human_Protein	Keratin 17	Keratin, type I cytoskeletal 17	Q04695	3872	KRT17	Cytoplasm	KRT17	ENSG00000128422	17	41624575	41619442	41624842
7638-30	3	SL005403	yes		Human_Protein	Lectin, mannose-binding 2	Vesicular integral-membrane protein VIP36	Q12907	10960	LMAN2	Endoplasmic reticulum membrane|Endoplasmic reticulum-Golgi intermediate compartment membrane|Golgi apparatus membrane	LMAN2	ENSG00000169223	5	177351668	177331567	177351668
9468-8	3	SL005403	yes		Human_Protein	Lectin, mannose-binding 2	Vesicular integral-membrane protein VIP36	Q12907	10960	LMAN2	Endoplasmic reticulum membrane|Endoplasmic reticulum-Golgi intermediate compartment membrane|Golgi apparatus membrane	LMAN2	ENSG00000169223	5	177351668	177331567	177351668
5748-20	3	SL005404	yes		Human_Protein	Acid ceramidase	Acid ceramidase	Q13510	427	ASAH1	Lysosome|Secreted	ASAH1	ENSG00000104763	8	18084107	18055992	18084998
19617-5	3	SL005407	yes		Human_Protein	LTB4DH	Prostaglandin reductase 1	Q14914	22949	PTGR1	Cytoplasm	PTGR1	ENSG00000106853	9	111599647	111549722	111599893
7849-3	3	SL005409	yes		Human_Protein	Glutaminyl cyclase	Glutaminyl-peptide cyclotransferase	Q16769	25797	QPCT	Secreted	QPCT	ENSG00000115828	2	37344630	37342827	37373322
13093-6	3	SL005430	yes		Human_Protein	SECTM1	Secreted and transmembrane protein 1	Q8WVN6	6398	SECTM1	Cell membrane|Secreted	SECTM1	ENSG00000141574	17	82333766	82321024	82334074
9385-4	3	SL005431	yes		Human_Protein	GAA	Lysosomal alpha-glucosidase	P10253	2548	GAA	Lysosome|Lysosome membrane	GAA	ENSG00000171298	17	80101581	80101556	80119881
11284-24	3	SL005432	yes		Human_Protein	LAIR1	Leukocyte-associated immunoglobulin-like receptor 1	Q6GTX8	3903	LAIR1	Cell membrane	LAIR1	ENSG00000167613	19	54373311	54359738	54378912
11646-4	3	SL005434	yes		Human_Protein	Carbohydrate sulfotransferase 9	Carbohydrate sulfotransferase 9	Q7L1S5	83539	CHST9	Golgi apparatus membrane	CHST9	ENSG00000154080	18	27185308	26906481	27185308
3209-69	1	SL005437	yes		Human_Protein	MEPE	Matrix extracellular phosphoglycoprotein	Q9NQ76	56955	MEPE	Secreted, extracellular space, extracellular matrix	MEPE	ENSG00000152595	4	87832969	87821411	87846817
9790-28	3	SL005451	yes		Human_Protein	BR serine/threonine kinase 2	Serine/threonine-protein kinase BRSK2	Q8IWQ3	9024	BRSK2	Endoplasmic reticulum|Cytoplasm, cytoskeleton, microtubule organizing center, centrosome|Cytoplasm, perinuclear region	BRSK2	ENSG00000174672	11	1389934	1389899	1462689
8635-283	3	SL005453	yes		Human_Protein	ZPBP1	Zona pellucida-binding protein 1	Q9BS86	11055	ZPBP	Cytoplasmic vesicle, secretory vesicle, acrosome membrane|Secreted	ZPBP	ENSG00000042813	7	50093246	49850421	50121329
12724-81	3	SL005468	yes		Human_Protein	CIRBP	Cold-inducible RNA-binding protein	Q14011	1153	CIRBP	Nucleus, nucleoplasm|Cytoplasm	CIRBP	ENSG00000099622	19	1269332	1259384	1274880
19279-42	3	SL005471	yes		Human_Protein	CRBP	Retinol-binding protein 1	P09455	5947	RBP1	Lipid droplet|Cytoplasm	RBP1	ENSG00000114115	3	139539829	139517434	139539829
10959-125	3	SL005478	yes		Human_Protein	BET1L	BET1-like protein	Q9NYM9	51272	BET1L	Golgi apparatus membrane|Golgi apparatus, trans-Golgi network membrane	BET1L	ENSG00000177951	11	207428	167784	207399
4467-49	2	SL005488	yes		Human_Protein	SPARCL1	SPARC-like protein 1	Q14515	8404	SPARCL1	Secreted, extracellular space, extracellular matrix	SPARCL1	ENSG00000152583	4	87529503	87473335	87531061
15622-13	3	SL005491	yes		Human_Protein	OBCAM	Opioid-binding protein/cell adhesion molecule	Q14982	4978	OPCML	Cell membrane	OPCML	ENSG00000183715	11	132943671	132414977	133532501
9394-19	3	SL005492	yes		Human_Protein	Aminopeptidase	Carboxypeptidase Q	Q9Y646	10404	CPQ	Lysosome|Golgi apparatus|Endoplasmic reticulum|Secreted	CPQ	ENSG00000104324	8	96645242	96645242	97149654
4261-55	2	SL005493	yes		Human_Protein	paraoxonase 1	Serum paraoxonase/arylesterase 1	P27169	5444	PON1	Secreted, extracellular space	PON1	ENSG00000005421	7	95324532	95297676	95324532
3798-71	1	SL005508	yes		Human_Protein	Carbonic anhydrase 9	Carbonic anhydrase 9	Q16790	768	CA9	Cell projection, microvillus membrane|Nucleus, nucleolus|Cell membrane|Nucleus	CA9	ENSG00000107159	9	35673928	35673918	35681159
6998-106	3	SL005528	yes		Human_Protein	HAAH	Aspartyl/asparaginyl beta-hydroxylase	Q12797	444	ASPH	Endoplasmic reticulum membrane	ASPH	ENSG00000198363	8	61714592	61500556	61714640
17855-28	3	SL005549	yes		Human_Protein	RGS4	Regulator of G-protein signaling 4	P49798	5999	RGS4	No_data	RGS4	ENSG00000117152	1	163068775	163068775	163076802
19271-64	3	SL005571	yes		Human_Protein	GNAI1	Guanine nucleotide-binding protein G(i) subunit alpha-1	P63096	2770	GNAI1	Nucleus|Cytoplasm, cytoskeleton, microtubule organizing center, centrosome|Cell membrane|Cytoplasm|Membrane|Cytoplasm, cell cortex	GNAI1	ENSG00000127955	7	80134831	79768028	80226181
16607-78	3	SL005572	yes		Human_Protein	Gelsolin	Gelsolin	P06396	2934	GSN	Cytoplasm, cytoskeleton	GSN	ENSG00000148180	9	121207800	121207794	121332843
4775-34	3	SL005572	yes		Human_Protein	Gelsolin	Gelsolin	P06396	2934	GSN	Cytoplasm, cytoskeleton	GSN	ENSG00000148180	9	121207800	121207794	121332843
7810-20	3	SL005573	yes		Human_Protein	C1QTNF5	Complement C1q tumor necrosis factor-related protein 5	Q9BXJ0	114902	C1QTNF5	Secreted	C1QTNF5	ENSG00000223953	11	119340883	119338942	119340940
3343-1	4	SL005574	yes		Human_Protein	Aminoacylase-1	Aminoacylase-1	Q03154	95	ACY1	Cytoplasm	ACY1	ENSG00000114786	3	51983477	51983340	51989197
4548-4	2	SL005575	yes		Human_Protein	Fucosyltransferase 3	Galactoside 3(4)-L-fucosyltransferase	P21217	2525	FUT3	Golgi apparatus, Golgi stack membrane	FUT3	ENSG00000171124	19	5851471	5842888	5851474
4220-39	2	SL005588	yes		Human_Protein	FER	Tyrosine-protein kinase Fer	P16591	2241	FER	Cytoplasm, cell cortex|Nucleus|Cell membrane|Cell junction|Cell projection|Cytoplasm, cytoskeleton|Membrane|Cytoplasm	FER	ENSG00000151422	5	108747897	108747841	109196841
6605-17	3	SL005608	yes		Human_Protein	IGFALS	Insulin-like growth factor-binding protein complex acid labile subunit	P35858	3483	IGFALS	Secreted, extracellular space	IGFALS	ENSG00000099769	16	1793732	1790413	1794971
15324-58	3	SL005628	yes		Human_Protein	Ferritin light chain	Ferritin light chain	P02792	2512	FTL	No_data	FTL	ENSG00000087086	19	48965309	48965309	48966879
3894-15	2	SL005629	yes		Human_Protein	NAGK	N-acetyl-D-glucosamine kinase	Q9UJ70	55577	NAGK	No_data	NAGK	ENSG00000124357	2	71068648	71064344	71079808
3860-7	2	SL005630	yes		Human_Protein	PSA6	Proteasome subunit alpha type-6	P60900	5687	PSMA6	Nucleus|Cytoplasm	PSMA6	ENSG00000100902	14	35292382	35278633	35317493
17393-13	3	SL005672	yes		Human_Protein	SCAD	Short-chain specific acyl-CoA dehydrogenase, mitochondrial	P16219	35	ACADS	Mitochondrion matrix	ACADS	ENSG00000122971	12	120725826	120725774	120740008
11265-8	3	SL005674	yes		Human_Protein	Retinal dehydrogenase 1	Retinal dehydrogenase 1	P00352	216	ALDH1A1	Cytoplasm, cytosol	ALDH1A1	ENSG00000165092	9	72953053	72900671	73080442
18226-148	3	SL005676	yes		Human_Protein	COX5A	Cytochrome c oxidase subunit 5A, mitochondrial	P20674	9377	COX5A	Mitochondrion inner membrane	COX5A	ENSG00000178741	15	74938073	74919791	74938083
3872-2	1	SL005679	yes		Human_Protein	TCTP	Translationally-controlled tumor protein	P13693	7178	TPT1	Cytoplasm	TPT1	ENSG00000133112	13	45341183	45333471	45341284
5882-34	2	SL005685	yes		Human_Protein	EF-1-beta	Elongation factor 1-beta	P24534	1933	EEF1B2	No_data	EEF1B2	ENSG00000114942	2	206159594	206159585	206162928
5888-29	3	SL005687	yes		Human_Protein	eIF-5A-1	Eukaryotic translation initiation factor 5A-1	P63241	1984	EIF5A	Endoplasmic reticulum membrane|Nucleus, nuclear pore complex|Nucleus|Cytoplasm	EIF5A	ENSG00000132507	17	7307540	7306999	7312463
5858-6	5	SL005688	yes		Human_Protein	14-3-3 protein zeta/delta	14-3-3 protein zeta/delta	P63104	7534	YWHAZ	Melanosome|Cytoplasm	YWHAZ	ENSG00000164924	8	100952983	100916523	100953388
18925-24	3	SL005690	yes		Human_Protein	Proteasome subunit alpha type 5	Proteasome subunit alpha type-5	P28066	5686	PSMA5	Nucleus|Cytoplasm	PSMA5	ENSG00000143106	1	109426448	109399042	109426448
18340-2	3	SL005691	yes		Human_Protein	Proteasome beta chain	Proteasome subunit beta type-4	P28070	5692	PSMB4	Nucleus|Cytoplasm	PSMB4	ENSG00000159377	1	151399573	151399560	151401937
17377-1	3	SL005693	yes		Human_Protein	Aldose reductase-like C3	Aldo-keto reductase family 1 member C3	P42330	8644	AKR1C3	Cytoplasm	AKR1C3	ENSG00000196139	10	5094414	5035354	5107686
5018-68	1	SL005694	yes		Human_Protein	Peroxiredoxin-6	Peroxiredoxin-6	P30041	9588	PRDX6	Lysosome|Cytoplasm	PRDX6	ENSG00000117592	1	173477335	173477330	173488815
13655-34	3	SL005695	yes		Human_Protein	Nucleolin	Nucleolin	P19338	4691	NCL	Nucleus, nucleolus|Cytoplasm	NCL	ENSG00000115053	2	231464484	231453531	231483641
15305-7	3	SL005696	yes		Human_Protein	Secretagogin	Secretagogin	O76038	10590	SCGN	Secreted|Cytoplasmic vesicle, secretory vesicle membrane|Cytoplasm	SCGN	ENSG00000079689	6	25652215	25652201	25701783
9934-29	3	SL005697	yes		Human_Protein	PIPNA	Phosphatidylinositol transfer protein alpha isoform	Q00169	5306	PITPNA	Cytoplasm	PITPNA	ENSG00000174238	17	1562792	1517718	1562792
17150-8	3	SL005698	yes		Human_Protein	HSP 10	10 kDa heat shock protein, mitochondrial	P61604	3336	HSPE1	Mitochondrion matrix	HSPE1	ENSG00000115541	2	197500379	197500140	197503449
11510-31	3	SL005699	yes		Human_Protein	Apo L1	Apolipoprotein L1	O14791	8542	APOL1	Secreted		ENSG00000100342	22	36253078	36253071	36267530
9506-10	3	SL005699	yes		Human_Protein	Apo L1	Apolipoprotein L1	O14791	8542	APOL1	Secreted		ENSG00000100342	22	36253078	36253071	36267530
15516-12	3	SL005700	yes		Human_Protein	SAA-4	Serum amyloid A-4 protein	P35542	6291	SAA4	Secreted	SAA4	ENSG00000148965	11	18236802	18231355	18236802
5107-7	2	SL005703	yes		Human_Protein	Notch 1	Neurogenic locus notch homolog protein 1	P46531	4851	NOTCH1	Cell membrane	NOTCH1	ENSG00000148400	9	136546048	136494433	136546048
15391-114	3	SL005707	yes		Human_Protein	GAS-6	Growth arrest-specific protein 6	Q14393	2621	GAS6	Secreted	GAS6	ENSG00000183087	13	113864076	113820549	113864076
19126-4	3	SL005717	yes		Human_Protein	C20orf77	Regulation of nuclear pre-mRNA domain-containing protein 1B	Q9NQG5	58490	RPRD1B	Nucleus	RPRD1B	ENSG00000101413	20	38033746	38033725	38127780
10882-12	3	SL005718	yes		Human_Protein	Desmocollin-1	Desmocollin-1	Q08554	1823	DSC1	Cell membrane|Cell junction, desmosome	DSC1	ENSG00000134765	18	31162856	31129236	31162856
16561-9	3	SL005720	yes		Human_Protein	Alpha-1B-glycoprotein	Alpha-1B-glycoprotein	P04217	1	A1BG	Secreted	A1BG	ENSG00000121410	19	58353492	58345178	58353492
8963-8	3	SL005723	yes		Human_Protein	Vti1-rp1	Vesicle transport through interaction with t-SNAREs homolog 1B	Q9UEU0	10490	VTI1B	Cytoplasmic granule|Recycling endosome membrane|Early endosome membrane|Lysosome membrane|Late endosome membrane	VTI1B	ENSG00000100568	14	67674632	67647085	67674820
13967-14	3	SL005724	yes		Human_Protein	Thioredoxin reductase 1	Thioredoxin reductase 1, cytoplasmic	Q16881	7296	TXNRD1	Cytoplasm	TXNRD1	ENSG00000198431	12	104286881	104215779	104350307
16074-12	3	SL005725	yes		Human_Protein	GRB2-related adapter protein 2	GRB2-related adapter protein 2	O75791	9402	GRAP2	Endosome|Nucleus|Cytoplasm		ENSG00000100351	22	39901084	39901084	39973721
5265-12	3	SL005725	yes		Human_Protein	GRB2-related adapter protein 2	GRB2-related adapter protein 2	O75791	9402	GRAP2	Endosome|Nucleus|Cytoplasm		ENSG00000100351	22	39901084	39901084	39973721
13514-121	3	SL005732	yes		Human_Protein	Rab-1C	Ras-related protein Rab-35	Q15286	11021	RAB35	Membrane, clathrin-coated pit|Endosome|Cell membrane|Cytoplasmic vesicle, clathrin-coated vesicle|Melanosome	RAB35	ENSG00000111737	12	120116753	120095099	120117502
19159-9	3	SL005738	yes		Human_Protein	DNA polymerase subunit delta 4	DNA polymerase delta subunit 4	Q9HCU8	57804	POLD4	Nucleus	POLD4	ENSG00000175482	11	67353546	67350772	67356972
12605-1	3	SL005742	yes		Human_Protein	Exosome component 3	Exosome complex component RRP40	Q9NQT5	51010	EXOSC3	Nucleus, nucleolus|Nucleus|Cytoplasm	EXOSC3	ENSG00000107371	9	37785064	37759234	37832117
13932-45	3	SL005746	yes		Human_Protein	COOL-1	Rho guanine nucleotide exchange factor 7	Q14155	8874	ARHGEF7	Cell projection, lamellipodium|Cell projection, ruffle|Cell junction, focal adhesion|Cytoplasm, cell cortex	ARHGEF7	ENSG00000102606	13	111115277	111114559	111305737
8388-24	3	SL005753	yes		Human_Protein	Spastin	Spastin	Q9UBP0	6683	SPAST	Nucleus|Cytoplasm, cytoskeleton, microtubule organizing center, centrosome|Cytoplasm, cytoskeleton, spindle|Endoplasmic reticulum|Midbody|Cytoplasm, perinuclear region|Cytoplasm, cytoskeleton|Membrane|Cytoplasm	SPAST	ENSG00000021574	2	32063556	32063556	32157637
9789-52	3	SL005755	yes		Human_Protein	Nesprin-2	Nesprin-2	Q8WXH0	23224	SYNE2	Nucleus, nucleoplasm|Nucleus outer membrane|Mitochondrion|Cell membrane|Cytoplasm, myofibril, sarcomere, Z line|Sarcoplasmic reticulum membrane|Cytoplasm, cytoskeleton	SYNE2	ENSG00000054654	14	63852983	63761899	64226433
17794-6	3	SL005762	yes		Human_Protein	Phosphomannomutase 2	Phosphomannomutase 2	O15305	5373	PMM2	Cytoplasm	PMM2	ENSG00000140650	16	8797839	8788823	8862534
5028-59	1	SL005764	yes		Human_Protein	sCD163	Scavenger receptor cysteine-rich type 1 protein M130	Q86VB7	9332	CD163	Secreted	CD163	ENSG00000177575	12	7503893	7470811	7503893
13492-44	3	SL005768	yes		Human_Protein	HSPA9B	Stress-70 protein, mitochondrial	P38646	3313	HSPA9	Nucleus, nucleolus|Mitochondrion	HSPA9	ENSG00000113013	5	138575401	138553756	138575675
14286-2	3	SL005769	yes		Human_Protein	NF-ATc1	Nuclear factor of activated T-cells, cytoplasmic 1	O95644	4772	NFATC1	Nucleus|Cytoplasm	NFATC1	ENSG00000131196	18	79395930	79395856	79529325
4930-21	1	SL005789	yes		Human_Protein	Stanniocalcin-1	Stanniocalcin-1	P52823	6781	STC1	Secreted	STC1	ENSG00000159167	8	23854806	23841929	23854806
5248-68	2	SL005793	yes		Human_Protein	Cyclophilin F	Peptidyl-prolyl cis-trans isomerase F, mitochondrial	P30405	10105	PPIF	Mitochondrion matrix	PPIF	ENSG00000108179	10	79347469	79347469	79355334
4707-50	2	SL005796	yes		Human_Protein	14-3-3 eta	14-3-3 protein eta	Q04917	7533	YWHAH	No_data		ENSG00000128245	22	31944535	31944522	31957603
3216-2	2	SL005797	yes		Human_Protein	PIGR	Polymeric immunoglobulin receptor	P01833	5284	PIGR	Cell membrane	PIGR	ENSG00000162896	1	206946466	206928522	206946466
9580-5	3	SL005798	yes		Human_Protein	Laminin gamma-2	Laminin subunit gamma-2	Q13753	3918	LAMC2	Secreted, extracellular space, extracellular matrix, basement membrane	LAMC2	ENSG00000058085	1	183186264	183186238	183245127
11171-25	3	SL005845	yes		Human_Protein	filamin A	Filamin-A	P21333	2316	FLNA	Cytoplasm, cytoskeleton|Cytoplasm, cell cortex		ENSG00000196924	23	154374634	154348524	154374634
5009-11	1	SL005846	yes		Human_Protein	Moesin	Moesin	P26038	4478	MSN	Cytoplasm, cytoskeleton|Cell projection, microvillus membrane|Cell membrane|Apical cell membrane|Cell projection, microvillus		ENSG00000147065	23	65667654	65588377	65741931
18373-13	3	SL005848	yes		Human_Protein	Radixin	Radixin	P35241	5962	RDX	Cytoplasm, cytoskeleton|Cell membrane|Cell projection, microvillus|Cleavage furrow	RDX	ENSG00000137710	11	110296614	109864295	110296712
9931-20	3	SL005851	yes		Human_Protein	Keratin-1	Keratin, type II cytoskeletal 1	P04264	3848	KRT1	Cell membrane	KRT1	ENSG00000167768	12	52680407	52674736	52680407
8398-277	3	SL005892	yes		Human_Protein	RAR-responsive protein TIG1	Retinoic acid receptor responder protein 1	P49788	5918	RARRES1	Membrane	RARRES1	ENSG00000118849	3	158732457	158696892	158732489
19335-2	3	SL005988	yes		Human_Protein	HN1	Hematological and neurological expressed 1 protein	Q9UK76	51155	HN1	Nucleus|Cytoplasm	JPT1	ENSG00000189159	17	75154243	75135248	75168281
13587-10	3	SL005989	yes		Human_Protein	RGAP1	Rac GTPase-activating protein 1	Q9H0H5	29127	RACGAP1	Cytoplasmic vesicle, secretory vesicle, acrosome|Nucleus|Cleavage furrow|Cytoplasm, cytoskeleton, spindle|Cell membrane|Midbody, Midbody ring|Cytoplasm	RACGAP1	ENSG00000161800	12	50025438	49976923	50033136
15499-11	3	SL006028	yes		Human_Protein	Attractin	Attractin	O75882	8455	ATRN	Cell membrane	ATRN	ENSG00000088812	20	3471018	3471018	3651118
11138-16	3	SL006056	yes		Human_Protein	RUNX3	Runt-related transcription factor 3	Q13761	864	RUNX3	Nucleus|Cytoplasm	RUNX3	ENSG00000020633	1	24965010	24899511	24965121
8274-64	3	SL006066	yes		Human_Protein	Syntaxin-7	Syntaxin-7	O15400	8417	STX7	Early endosome membrane	STX7	ENSG00000079950	6	132513116	132445867	132513198
12844-10	3	SL006067	yes		Human_Protein	BAG4	BAG family molecular chaperone regulator 4	O95429	9530	BAG4	Cytoplasm	BAG4	ENSG00000156735	8	38176855	38176533	38213301
12893-159	3	SL006071	yes		Human_Protein	IP16	Gamma-interferon-inducible protein 16	Q16666	3428	IFI16	Nucleus|Cytoplasm	IFI16	ENSG00000163565	1	159009907	158999968	159055155
13940-19	3	SL006071	yes		Human_Protein	IP16	Gamma-interferon-inducible protein 16	Q16666	3428	IFI16	Nucleus|Cytoplasm	IFI16	ENSG00000163565	1	159009907	158999968	159055155
4294-16	2	SL006088	yes		Human_Protein	Sphingosine kinase 1	Sphingosine kinase 1	Q9NYA1	8877	SPHK1	Nucleus|Endosome membrane|Cell membrane|Cell junction, synapse|Membrane, clathrin-coated pit|Cytoplasm	SPHK1	ENSG00000176170	17	76376661	76376584	76387860
5014-49	1	SL006091	yes		Human_Protein	NCK1	Cytoplasmic protein NCK1	P16333	4690	NCK1	Endoplasmic reticulum|Nucleus|Cytoplasm	NCK1	ENSG00000158092	3	136862208	136862208	136951606
6252-62	3	SL006092	yes		Human_Protein	Secretoglobin family 3A member 1	Secretoglobin family 3A member 1	Q96QR1	92304	SCGB3A1	Secreted	SCGB3A1	ENSG00000161055	5	180591499	180590105	180591499
3293-2	4	SL006108	yes		Human_Protein	CD5L	CD5 antigen-like	O43866	922	CD5L	Secreted|Cytoplasm	CD5L	ENSG00000073754	1	157841808	157830911	157898256
11347-9	3	SL006113	yes		Human_Protein	Transaldolase	Transaldolase	P37837	6888	TALDO1	Cytoplasm	TALDO1	ENSG00000177156	11	747464	747415	765012
2590-69	4	SL006114	yes		Human_Protein	ROR1	Inactive tyrosine-protein kinase transmembrane receptor ROR1	Q01973	4919	ROR1	Cell projection, axon|Membrane	ROR1	ENSG00000185483	1	63774017	63774017	64181498
16536-3	3	SL006117	yes		Human_Protein	HMGA1	High mobility group protein HMG-I/HMG-Y	P17096	3159	HMGA1	Chromosome|Nucleus	HMGA1	ENSG00000137309	6	34236873	34236873	34246231
4721-54	2	SL006119	yes		Human_Protein	TFF3	Trefoil factor 3	Q07654	7033	TFF3	Secreted, extracellular space, extracellular matrix|Cytoplasm	TFF3	ENSG00000160180	21	42315409	42311667	42315409
8323-163	3	SL006119	yes		Human_Protein	TFF3	Trefoil factor 3	Q07654	7033	TFF3	Secreted, extracellular space, extracellular matrix|Cytoplasm	TFF3	ENSG00000160180	21	42315409	42311667	42315409
11480-1	3	SL006130	yes		Human_Protein	Aldehyde dehydrogenase, class 3	Aldehyde dehydrogenase, dimeric NADP-preferring	P30838	218	ALDH3A1	Cytoplasm	ALDH3A1	ENSG00000108602	17	19745459	19737984	19748943
11516-7	3	SL006131	yes		Human_Protein	FABPL	Fatty acid-binding protein, liver	P07148	2168	FABP1	Cytoplasm	FABP1	ENSG00000163586	2	88128062	88122982	88128062
3889-64	2	SL006132	yes		Human_Protein	Lamin-B1	Lamin-B1	P20700	4001	LMNB1	Nucleus inner membrane	LMNB1	ENSG00000113368	5	126777136	126776623	126837020
15487-164	3	SL006149	yes		Human_Protein	carboxylesterase, liver	Liver carboxylesterase 1	P23141	1066	CES1	Endoplasmic reticulum lumen	CES1	ENSG00000198848	16	55833337	55802851	55833337
5228-25	2	SL006189	yes		Human_Protein	KIF23	Kinesin-like protein KIF23	Q02241	9493	KIF23	Cytoplasm, cytoskeleton, spindle|Nucleus|Midbody, Midbody ring	KIF23	ENSG00000137807	15	69414246	69414246	69448427
17403-14	3	SL006190	yes		Human_Protein	acyl-Coenzyme A dehydrogenase	Short/branched chain specific acyl-CoA dehydrogenase, mitochondrial	P45954	36	ACADSB	Mitochondrion matrix	ACADSB	ENSG00000196177	10	123009006	123008979	123058290
17692-2	3	SL006193	yes		Human_Protein	BT3A3	Butyrophilin subfamily 3 member A3	O00478	10384	BTN3A3	Cell membrane	BTN3A3	ENSG00000111801	6	26440504	26440472	26453415
6342-10	3	SL006194	yes		Human_Protein	Nephronectin	Nephronectin	Q6UXI9	255743	NPNT	Secreted, extracellular space, extracellular matrix	NPNT	ENSG00000168743	4	105895471	105894775	106004027
4545-53	3	SL006197	yes		Human_Protein	DnaJ homolog	Mitochondrial import inner membrane translocase subunit TIM14	Q96DA6	131118	DNAJC19	Mitochondrion inner membrane	DNAJC19	ENSG00000205981	3	180989736	180983709	180989774
17800-33	3	SL006198	yes		Human_Protein	SCAND1	SCAN domain-containing protein 1	P57086	51282	SCAND1	Nucleus	SCAND1	ENSG00000171222	20	35959472	35953617	35959472
13114-50	3	SL006230	yes		Human_Protein	Lumican	Lumican	P51884	4060	LUM	Secreted, extracellular space, extracellular matrix	LUM	ENSG00000139329	12	91111494	91102629	91111494
17450-51	3	SL006248	yes		Human_Protein	Histidyl-tRNA synthetase	Histidine--tRNA ligase, cytoplasmic	P12081	3035	HARS	Cytoplasm	HARS1	ENSG00000170445	5	140691370	140673035	140691537
9837-60	3	SL006249	yes		Human_Protein	NAD(P)H dehydrogenase	NAD(P)H dehydrogenase [quinone] 1	P15559	1728	NQO1	Cytoplasm	NQO1	ENSG00000181019	16	69726668	69706996	69726668
9754-33	3	SL006251	yes		Human_Protein	Quinone reductase 2	Ribosyldihydronicotinamide dehydrogenase [quinone]	P16083	4835	NQO2	Cytoplasm	NQO2	ENSG00000124588	6	2999974	2987987	3019755
12556-7	3	SL006252	yes		Human_Protein	UBE2C	Ubiquitin-conjugating enzyme E2 C	O00762	11065	UBE2C	No_data	UBE2C	ENSG00000175063	20	45813006	45812576	45816957
14326-4	3	SL006253	yes		Human_Protein	UB2E1	Ubiquitin-conjugating enzyme E2 E1	P51965	7324	UBE2E1	Nucleus	UBE2E1	ENSG00000170142	3	23805955	23805955	23891640
4250-23	3	SL006268	yes		Human_Protein	NSF1C	NSFL1 cofactor p47	Q9UNZ2	55968	NSFL1C	Chromosome|Golgi apparatus, Golgi stack|Nucleus|Cytoplasm, cytoskeleton, microtubule organizing center, centrosome	NSFL1C	ENSG00000088833	20	1466918	1442162	1473842
17672-184	3	SL006288	yes		Human_Protein	Gastric intrinsic factor	Gastric intrinsic factor	P27352	2694	GIF	Secreted	CBLIF	ENSG00000134812	11	59845499	59829273	59845499
19153-53	3	SL006309	yes		Human_Protein	MPPD2	Metallophosphoesterase MPPED2	Q15777	744	MPPED2	No_data	MPPED2	ENSG00000066382	11	30586281	30384493	30586872
6231-46	3	SL006310	yes		Human_Protein	STC2	Stanniocalcin-2	O76061	8614	STC2	Secreted	STC2	ENSG00000113739	5	173328414	173314723	173328447
17454-15	3	SL006311	yes		Human_Protein	EGFL6	Epidermal growth factor-like protein 6	Q8IUX8	25975	EGFL6	Secreted, extracellular space, extracellular matrix, basement membrane		ENSG00000198759	23	13569601	13569601	13633575
7921-65	3	SL006317	yes		Human_Protein	FJX1	Four-jointed box protein 1	Q86VR8	24147	FJX1	Secreted	FJX1	ENSG00000179431	11	35618460	35618460	35620865
12370-30	3	SL006348	yes		Human_Protein	Apo F	Apolipoprotein F	Q13790	319	APOF	Secreted	APOF	ENSG00000175336	12	56362857	56360568	56362857
15413-3	3	SL006349	yes		Human_Protein	LCAT	Phosphatidylcholine-sterol acyltransferase	P04180	3931	LCAT	Secreted	LCAT	ENSG00000213398	16	67944120	67939750	67944131
6431-68	3	SL006352	yes		Human_Protein	PCYOX	Prenylcysteine oxidase 1	Q9UHG3	51449	PCYOX1	Lysosome	PCYOX1	ENSG00000116005	2	70258137	70257386	70281185
12396-19	3	SL006368	yes		Human_Protein	HIBCH	3-hydroxyisobutyryl-CoA hydrolase, mitochondrial	Q6NVY1	26275	HIBCH	Mitochondrion	HIBCH	ENSG00000198130	2	190319890	190189735	190344193
2878-66	2	SL006372	yes		Human_Protein	YES	Tyrosine-protein kinase Yes	P07947	7525	YES1	Cytoplasm, cytosol|Cell membrane|Cytoplasm, cytoskeleton, microtubule organizing center, centrosome	YES1	ENSG00000176105	18	812546	721588	812546
10030-8	3	SL006373	yes		Human_Protein	MutY homolog	Adenine DNA glycosylase	Q9UIF7	4595	MUTYH	Mitochondrion|Nucleus	MUTYH	ENSG00000132781	1	45340440	45329163	45340893
3414-40	2	SL006374	yes		Human_Protein	BMX	Cytoplasmic tyrosine-protein kinase BMX	P51813	660	BMX	Cytoplasm		ENSG00000102010	23	15464246	15464246	15556529
12698-72	3	SL006395	yes		Human_Protein	IMA4	Importin subunit alpha-3	O00629	3840	KPNA4	Nucleus|Cytoplasm	KPNA4	ENSG00000186432	3	160565571	160495007	160565571
9008-6	3	SL006396	yes		Human_Protein	TMG1	Transmembrane gamma-carboxyglutamic acid protein 1	O14668	5638	PRRG1	Membrane		ENSG00000130962	23	37349330	37349309	37457292
5542-22	2	SL006397	yes		Human_Protein	NRP1	Neuropilin-1	O14786	8829	NRP1	Cell membrane	NRP1	ENSG00000099250	10	33336262	33177492	33336262
17156-72	3	SL006399	yes		Human_Protein	DCAK1	Serine/threonine-protein kinase DCLK1	O15075	9201	DCLK1	No_data	DCLK1	ENSG00000133083	13	36131382	35768652	36131382
7267-2	3	SL006400	yes		Human_Protein	LCB2	Serine palmitoyltransferase 2	O15270	9517	SPTLC2	Endoplasmic reticulum membrane	SPTLC2	ENSG00000100596	14	77616637	77505997	77616637
6507-16	3	SL006401	yes		Human_Protein	NCAM2	Neural cell adhesion molecule 2	O15394	4685	NCAM2	Cell membrane	NCAM2	ENSG00000154654	21	20998409	20998409	21543329
4564-2	2	SL006406	yes		Human_Protein	PLXC1	Plexin-C1	O60486	10154	PLXNC1	Membrane	PLXNC1	ENSG00000136040	12	94148577	94148577	94307675
7117-21	3	SL006411	yes		Human_Protein	SPI2	Serpin I2	O75830	5276	SERPINI2	Secreted	SERPINI2	ENSG00000114204	3	167479004	167441789	167479004
7917-17	3	SL006413	yes		Human_Protein	CBPD	Carboxypeptidase D	O75976	1362	CPD	Cell membrane	CPD	ENSG00000108582	17	30378927	30378927	30469989
6624-94	3	SL006422	yes		Human_Protein	WNT11	Protein Wnt-11	O96014	7481	WNT11	Secreted, extracellular space, extracellular matrix	WNT11	ENSG00000085741	11	76206502	76186325	76210736
4996-66	1	SL006448	yes		Human_Protein	HRG	Histidine-rich glycoprotein	P04196	3273	HRG	Secreted	HRG	ENSG00000113905	3	186666014	186660216	186678234
4990-87	1	SL006460	yes		Human_Protein	GP1BA	Platelet glycoprotein Ib alpha chain	P07359	2811	GP1BA	Membrane	GP1BA	ENSG00000185245	17	4932277	4932277	4935023
11177-16	3	SL006465	yes		Human_Protein	K2C5	Keratin, type II cytoskeletal 5	P13647	3852	KRT5	No_data	KRT5	ENSG00000186081	12	52520394	52514575	52520530
7146-16	3	SL006466	yes		Human_Protein	PDIA4	Protein disulfide-isomerase A4	P13667	9601	PDIA4	Endoplasmic reticulum lumen|Melanosome	PDIA4	ENSG00000155660	7	149028505	149003062	149028662
16768-3	3	SL006467	yes		Human_Protein	PLAK	Junction plakoglobin	P14923	3728	JUP	Cytoplasm, cytoskeleton|Membrane|Cell junction, desmosome|Cell junction, adherens junction	JUP	ENSG00000173801	17	41786711	41754604	41786931
12385-4	3	SL006471	yes		Human_Protein	CAN3	Calpain-3	P20807	825	CAPN3	Cytoplasm	CAPN3	ENSG00000092529	15	42404809	42359498	42412949
5196-7	3	SL006476	yes		Human_Protein	NMT1	Glycylpeptide N-tetradecanoyltransferase 1	P30419	4836	NMT1	Cytoplasm, cytosol|Membrane|Cytoplasm	NMT1	ENSG00000136448	17	45051610	44957992	45109016
15326-64	3	SL006479	yes		Human_Protein	GBP1	Guanylate-binding protein 1	P32455	2633	GBP1	Cell membrane|Secreted|Golgi apparatus membrane|Cytoplasm	GBP1	ENSG00000117228	1	89065208	89051882	89065360
18864-7	3	SL006480	yes		Human_Protein	TRY3	Trypsin-3	P35030	5646	PRSS3	Secreted	PRSS3	ENSG00000010438	9	33750690	33750679	33799231
7185-29	3	SL006482	yes		Human_Protein	GPV	Platelet glycoprotein V	P40197	2814	GP5	Membrane	GP5	ENSG00000178732	3	194398354	194394821	194398354
11333-82	3	SL006485	yes		Human_Protein	RHG25	Rho GTPase-activating protein 25	P42331	9938	ARHGAP25	No_data	ARHGAP25	ENSG00000163219	2	68734811	68679601	68826833
9835-16	3	SL006487	yes		Human_Protein	AL1A3	Aldehyde dehydrogenase family 1 member A3	P47895	220	ALDH1A3	Cytoplasm	ALDH1A3	ENSG00000184254	15	100879831	100877714	100916626
11382-5	3	SL006491	yes		Human_Protein	BIEA	Biliverdin reductase A	P53004	644	BLVRA	Cytoplasm	BLVRA	ENSG00000106605	7	43758687	43758680	43807342
19572-10	3	SL006492	yes		Human_Protein	CEBPG	CCAAT/enhancer-binding protein gamma	P53567	1054	CEBPG	Nucleus	CEBPG	ENSG00000153879	19	33374312	33373685	33382686
19207-119	3	SL006494	yes		Human_Protein	ADK	Adenosine kinase	P55263	132	ADK	Nucleus	ADK	ENSG00000156110	10	74176763	74151202	74709963
18405-117	3	SL006495	yes		Human_Protein	AP1S2	AP-1 complex subunit sigma-2	P56377	8905	AP1S2	Membrane, clathrin-coated pit|Golgi apparatus|Cytoplasmic vesicle membrane		ENSG00000182287	23	15854931	15825806	15854931
12578-13	3	SL006497	yes		Human_Protein	ARF3	ADP-ribosylation factor 3	P61204	377	ARF3	Golgi apparatus|Cytoplasm, perinuclear region	ARF3	ENSG00000134287	12	48957487	48935723	48957487
15653-9	3	SL006511	yes		Human_Protein	COAA1	Collagen alpha-1(X) chain	Q03692	1300	COL10A1	Secreted, extracellular space, extracellular matrix	COL10A1	ENSG00000123500	6	116125900	116118909	116158747
3617-80	4	SL006512	yes		Human_Protein	HGFA	Hepatocyte growth factor activator	Q04756	3083	HGFAC	Secreted	HGFAC	ENSG00000109758	4	3441968	3441968	3449486
13939-14	3	SL006519	yes		Human_Protein	UGPA1	UTP--glucose-1-phosphate uridylyltransferase	Q16851	7360	UGP2	Cytoplasm	UGP2	ENSG00000169764	2	63841896	63840952	63891562
12001-7	3	SL006520	yes		Human_Protein	ZO1	Tight junction protein ZO-1	Q07157	7082	TJP1	Cell junction, tight junction|Cell junction, gap junction|Cell membrane|Cell junction|Cell projection, podosome	TJP1	ENSG00000104067	15	29822503	29699367	29968915
9000-177	3	SL006521	yes		Human_Protein	SLC31	Neutral and basic amino acid transport protein rBAT	Q07837	6519	SLC3A1	Membrane	SLC3A1	ENSG00000138079	2	44275480	44275458	44321494
5000-52	1	SL006522	yes		Human_Protein	LG3BP	Galectin-3-binding protein	Q08380	3959	LGALS3BP	Secreted, extracellular space, extracellular matrix|Secreted	LGALS3BP	ENSG00000108679	17	78979923	78971238	78979947
4455-89	2	SL006523	yes		Human_Protein	MFGM	Lactadherin	Q08431	4240	MFGE8	Membrane|Secreted	MFGE8	ENSG00000140545	15	88913379	88898683	88913381
8480-29	3	SL006527	yes		Human_Protein	FBLN3	EGF-containing fibulin-like extracellular matrix protein 1	Q12805	2202	EFEMP1	Secreted, extracellular space|Secreted, extracellular space, extracellular matrix	EFEMP1	ENSG00000115380	2	55924139	55865967	55924139
5029-3	1	SL006528	yes		Human_Protein	SEPR	Prolyl endopeptidase FAP	Q12884	2191	FAP	Cell projection, lamellipodium membrane|Cell membrane|Cell surface|Membrane|Cell projection, invadopodium membrane|Cell projection, ruffle membrane	FAP	ENSG00000078098	2	162243445	162170684	162245151
12677-164	3	SL006530	yes		Human_Protein	FLII	Protein flightless-1 homolog	Q13045	2314	FLII	Cytoplasm, cytoskeleton|Nucleus|Cytoplasm, cytoskeleton, microtubule organizing center, centrosome|Cell junction, focal adhesion	FLII	ENSG00000177731	17	18258738	18244815	18258738
6049-64	3	SL006532	yes		Human_Protein	PTPRS	Receptor-type tyrosine-protein phosphatase S	Q13332	5802	PTPRS	Cell projection, axon|Cell junction, synapse, postsynaptic cell membrane, postsynaptic density|Cell membrane|Cell junction, synapse, synaptosome|Perikaryon|Cytoplasmic vesicle, secretory vesicle, synaptic vesicle membrane	PTPRS	ENSG00000105426	19	5286240	5158495	5340803
11237-49	3	SL006539	yes		Human_Protein	PCOC1	Procollagen C-endopeptidase enhancer 1	Q15113	5118	PCOLCE	Secreted	PCOLCE	ENSG00000106333	7	100602363	100602363	100608175
10761-5	3	SL006541	yes		Human_Protein	TMED2	Transmembrane emp24 domain-containing protein 2	Q15363	10959	TMED2	Endoplasmic reticulum membrane|Cytoplasmic vesicle, COPI-coated vesicle membrane|Golgi apparatus, Golgi stack membrane|Golgi apparatus, cis-Golgi network membrane|Endoplasmic reticulum-Golgi intermediate compartment membrane|Cytoplasmic vesicle membrane	TMED2	ENSG00000086598	12	123584552	123584533	123598582
13717-15	3	SL006542	yes		Human_Protein	FCN2	Ficolin-2	Q15485	2220	FCN2	Secreted	FCN2	ENSG00000160339	9	134880810	134880810	134887523
3283-21	1	SL006544	yes		Human_Protein	BGH3	Transforming growth factor-beta-induced protein ig-h3	Q15582	7045	TGFBI	Secreted, extracellular space, extracellular matrix|Secreted	TGFBI	ENSG00000120708	5	136028988	136028988	136063818
3366-51	2	SL006550	yes		Human_Protein	ECM1	Extracellular matrix protein 1	Q16610	1893	ECM1	Secreted, extracellular space, extracellular matrix	ECM1	ENSG00000143369	1	150508109	150508062	150513789
5736-1	3	SL006573	yes		Human_Protein	TRML2	Trem-like transcript 2 protein	Q5T2D2	79865	TREML2	Cell membrane	TREML2	ENSG00000112195	6	41201149	41189749	41201149
5682-13	3	SL006589	yes		Human_Protein	VASN	Vasorin	Q6EMK4	114990	VASN	Membrane|Secreted	VASN	ENSG00000168140	16	4371848	4371848	4383538
12394-53	3	SL006601	yes		Human_Protein	CP054	Transmembrane protein C16orf54	Q6UWD8	283897	C16orf54	Membrane	C16orf54	ENSG00000185905	16	29745990	29742463	29745990
3175-51	5	SL006610	yes		Human_Protein	ATS13	A disintegrin and metalloproteinase with thrombospondin motifs 13	Q76LX8	11093	ADAMTS13	Secreted	ADAMTS13	ENSG00000160323	9	133422000	133414358	133459402
9002-36	3	SL006615	yes		Human_Protein	SPA11	Serpin A11	Q86U17	256394	SERPINA11	Secreted	SERPINA11	ENSG00000186910	14	94452800	94442464	94452800
12860-7	3	SL006617	yes		Human_Protein	cAMP-regulated phosphoprotein 21	cAMP-regulated phosphoprotein 21	Q9UBL0	10777	ARPP21	Cytoplasm	ARPP21	ENSG00000172995	3	35642165	35638945	35794496
18264-12	3	SL006619	yes		Human_Protein	CCD25	Coiled-coil domain-containing protein 25	Q86WR0	55246	CCDC25	No_data	CCDC25	ENSG00000147419	8	27772640	27733316	27772653
5030-52	1	SL006629	yes		Human_Protein	SIRT2	NAD-dependent protein deacetylase sirtuin-2	Q8IXJ6	22933	SIRT2	Nucleus|Cytoplasm, cytoskeleton, microtubule organizing center, centrosome|Myelin membrane|Cytoplasm, cytoskeleton, spindle|Midbody|Perikaryon|Chromosome|Cytoplasm, perinuclear region|Cell projection, growth cone|Cytoplasm, cytoskeleton, microtubule organizing center, centrosome, centriole|Cytoplasm, cytoskeleton|Cell projection|Cytoplasm	SIRT2	ENSG00000068903	19	38899862	38878555	38899862
19109-32	3	SL006632	yes		Human_Protein	TCAL8	Transcription elongation factor A protein-like 8	Q8IYN2	90843	TCEAL8	Nucleus		ENSG00000180964	23	103255155	103252995	103255192
17319-1	3	SL006634	yes		Human_Protein	SELH	Selenoprotein H	Q8IZQ5	280636	SELH	No_data	SELENOH	ENSG00000211450	11	57741491	57741250	57743554
12813-18	3	SL006654	yes		Human_Protein	EHBP1	EH domain-binding protein 1	Q8NDI1	23301	EHBP1	Endosome|Membrane|Cytoplasm	EHBP1	ENSG00000115504	2	62705866	62673851	63046487
18886-28	3	SL006667	yes		Human_Protein	DSCL1	Down syndrome cell adhesion molecule-like protein 1	Q8TD84	57453	DSCAML1	Cell membrane|Cell junction, synapse	DSCAML1	ENSG00000177103	11	117797216	117427772	117817525
19116-1	3	SL006668	yes		Human_Protein	MUTED	Biogenesis of lysosome-related organelles complex 1 subunit 5	Q8TDH9	63915	MUTED	No_data	BLOC1S5	ENSG00000188428	6	8064389	8013567	8064396
5345-51	3	SL006675	yes		Human_Protein	CKAP2	Cytoskeleton-associated protein 2	Q8WWK9	26586	CKAP2	Cytoplasm, cytoskeleton|Cytoplasm, cytoskeleton, spindle|Cytoplasm, cytoskeleton, spindle pole	CKAP2	ENSG00000136108	13	52455467	52455429	52476628
11352-42	3	SL006679	yes		Human_Protein	TITIN	Titin	Q8WZ42	7273	TTN	Nucleus|Cytoplasm	TTN	ENSG00000155657	2	178807423	178525989	178830802
7897-75	3	SL006681	yes		Human_Protein	DLG3	Disks large homolog 3	Q92796	1741	DLG3	No_data		ENSG00000082458	23	70444835	70444835	70505490
9370-69	3	SL006682	yes		Human_Protein	GGH	Gamma-glutamyl hydrolase	Q92820	8836	GGH	Secreted, extracellular space|Lysosome|Melanosome	GGH	ENSG00000137563	8	63038806	63014881	63039407
5456-59	2	SL006694	yes		Human_Protein	CNDP1	Beta-Ala-His dipeptidase	Q96KN2	84735	CNDP1	Secreted	CNDP1	ENSG00000150656	18	74534500	74534500	74587212
4304-18	2	SL006698	yes		Human_Protein	transcription factor MLR1, isoform CRA_b	Ligand-dependent nuclear receptor corepressor-like protein	Q8N3X6	254251	LCORL	Nucleus	LCORL	ENSG00000178177	4	18021876	17841199	18021876
4271-75	2	SL006705	yes		Human_Protein	PFD5	Prefoldin subunit 5	Q99471	5204	PFDN5	Nucleus	PFDN5	ENSG00000123349	12	53295291	53295291	53299452
4430-44	3	SL006713	yes		Human_Protein	Collectin Kidney 1	Collectin-11	Q9BWP8	78989	COLEC11	Secreted	COLEC11	ENSG00000118004	2	3594832	3594832	3644644
7006-4	3	SL006718	yes		Human_Protein	COPA1	Collagen alpha-1(XXV) chain	Q9BXS0	84570	COL25A1	Membrane	COL25A1	ENSG00000188517	4	109302658	108808725	109302752
15398-2	3	SL006727	yes		Human_Protein	HERV1	FAD-linked sulfhydryl oxidase ALR	P55789	2671	GFER	Mitochondrion intermembrane space|Mitochondrion	GFER	ENSG00000127554	16	1984193	1984193	1987749
13451-2	3	SL006734	yes		Human_Protein	FNDC4	Fibronectin type III domain-containing protein 4	Q9H6D8	64838	FNDC4	Membrane|Secreted	FNDC4	ENSG00000115226	2	27495200	27491883	27495200
19129-15	3	SL006740	yes		Human_Protein	MTHFSD	Methenyltetrahydrofolate synthase domain-containing protein	Q2M296	64779	MTHFSD	No_data	MTHFSD	ENSG00000103248	16	86555235	86530178	86555235
19170-25	3	SL006751	yes		Human_Protein	DPOE3	DNA polymerase epsilon subunit 3	Q9NRF9	54107	POLE3	Nucleus	POLE3	ENSG00000148229	9	113410675	113407235	113410675
16853-5	3	SL006756	yes		Human_Protein	NRK1	Nicotinamide riboside kinase 1	Q9NWW6	54981	NRK1	No_data	NMRK1	ENSG00000106733	9	75088155	75060573	75088217
12861-13	3	SL006759	yes		Human_Protein	TMOD3	Tropomodulin-3	Q9NYL9	29766	TMOD3	Cytoplasm, cytoskeleton	TMOD3	ENSG00000138594	15	51829653	51829628	51947295
17724-3	3	SL006762	yes		Human_Protein	WWOX	WW domain-containing oxidoreductase	Q9NZC7	51741	WWOX	Golgi apparatus|Mitochondrion|Nucleus|Cytoplasm	WWOX	ENSG00000186153	16	78099654	78099400	79212667
19294-26	3	SL006766	yes		Human_Protein	CRIPT	Cysteine-rich PDZ-binding protein	Q9P021	9419	CRIPT	Cell junction, synapse|Cell projection, dendritic spine|Cytoplasm	CRIPT	ENSG00000119878	2	46617215	46616416	46630176
9037-1	3	SL006774	yes		Human_Protein	STX18	Syntaxin-18	Q9P2W9	53407	STX18	Endoplasmic reticulum membrane|Golgi apparatus membrane	STX18	ENSG00000168818	4	4542048	4415742	4542346
3367-8	3	SL006777	yes		Human_Protein	FETUB	Fetuin-B	Q9UGM5	26998	FETUB	Secreted	FETUB	ENSG00000090512	3	186640399	186635969	186653141
6991-24	3	SL006795	yes		Human_Protein	FUT9	Alpha-(1,3)-fucosyltransferase 9	Q9Y231	10690	FUT9	Golgi apparatus, Golgi stack membrane	FUT9	ENSG00000172461	6	96015974	96015974	96215612
8364-74	3	SL006797	yes		Human_Protein	UST	Uronyl 2-sulfotransferase	Q9Y2C2	10090	UST	Golgi apparatus membrane	UST	ENSG00000111962	6	148747030	148747030	149076990
17757-86	3	SL006798	yes		Human_Protein	CAB39	Calcium-binding protein 39	Q9Y376	51719	CAB39	Cytoplasm	CAB39	ENSG00000135932	2	230712842	230712842	230821075
10391-1	3	SL006803	yes		Human_Protein	ANGL3	Angiopoietin-related protein 3	Q9Y5C1	27329	ANGPTL3	Cell projection, lamellipodium|Secreted	ANGPTL3	ENSG00000132855	1	62597520	62597520	62606313
11354-21	3	SL006829	yes		Human_Protein	Phospholipase C-beta-1	1-phosphatidylinositol 4,5-bisphosphate phosphodiesterase beta-1	Q9NQ66	23236	PLCB1	Nucleus membrane|Cytoplasm	PLCB1	ENSG00000182621	20	8132138	8077251	8968360
3341-33	4	SL006892	yes		Human_Protein	ABL1	Tyrosine-protein kinase ABL1	P00519	25	ABL1	Cytoplasm, cytoskeleton|Mitochondrion|Nucleus	ABL1	ENSG00000097007	9	130835254	130713016	130887675
3364-76	2	SL006910	yes		Human_Protein	Cathepsin V	Cathepsin L2	O60911	1515	CTSV	Lysosome	CTSV	ENSG00000136943	9	97039142	97029677	97156556
2853-68	2	SL006911	yes		Human_Protein	CHK1	Serine/threonine-protein kinase Chk1	O14757	1111	CHEK1	Nucleus|Cytoplasm, cytoskeleton, microtubule organizing center, centrosome|Cytoplasm	CHEK1	ENSG00000149554	11	125625163	125625163	125676255
3813-3	2	SL006913	yes		Human_Protein	FYN	Tyrosine-protein kinase Fyn	P06241	2534	FYN	Cell membrane|Nucleus|Cytoplasm	FYN	ENSG00000010810	6	111873452	111660332	111873452
3452-17	2	SL006916	yes		Human_Protein	LCK	Tyrosine-protein kinase Lck	P06239	3932	LCK	Cell membrane|Cytoplasm	LCK	ENSG00000182866	1	32274132	32251239	32286165
4560-34	2	SL006916	yes		Human_Protein	LCK	Tyrosine-protein kinase Lck	P06239	3932	LCK	Cell membrane|Cytoplasm	LCK	ENSG00000182866	1	32274132	32251239	32286165
3453-87	2	SL006917	yes		Human_Protein	LYN	Tyrosine-protein kinase Lyn	P07948	4067	LYN	Nucleus|Cell membrane|Cytoplasm, perinuclear region|Golgi apparatus|Membrane|Cytoplasm	LYN	ENSG00000249529	8	55879835	55879835	56014169
3115-64	2	SL006918	yes		Human_Protein	MK01	Mitogen-activated protein kinase 1	P28482	5594	MAPK1	Cytoplasm, cytoskeleton, spindle|Membrane, caveola|Nucleus|Cytoplasm, cytoskeleton, microtubule organizing center, centrosome|Cytoplasm		ENSG00000100030	22	21867645	21759657	21867680
5007-1	1	SL006920	yes		Human_Protein	MAPK14	Mitogen-activated protein kinase 14	Q16539	1432	MAPK14	Nucleus|Cytoplasm	MAPK14	ENSG00000112062	6	36027711	36027677	36111236
2875-15	2	SL006923	yes		Human_Protein	TBP	TATA-box-binding protein	P20226	6908	TBP	Nucleus	TBP	ENSG00000112592	6	170554379	170554302	170572870
2813-11	2	SL006924	yes		Human_Protein	ART	Agouti-related protein	O00253	181	AGRP	Golgi apparatus lumen|Secreted	AGRP	ENSG00000159723	16	67483547	67482571	67483547
8386-11	3	SL006948	yes		Human_Protein	PATE	Prostate and testis expressed protein 1	Q8WXA2	160065	PATE1	Secreted	PATE1	ENSG00000171053	11	125746279	125746279	125749867
11324-3	3	SL006952	yes		Human_Protein	PXDNL	Peroxidasin-like protein	A1KZ92	137902	PXDNL	Secreted	PXDNL	ENSG00000147485	8	51809445	51319577	51809445
11428-31	3	SL006955	yes		Human_Protein	PDLI1	PDZ and LIM domain protein 1	O00151	9124	PDLIM1	Cytoplasm, cytoskeleton|Cytoplasm, myofibril, sarcomere, Z line|Cytoplasm	PDLIM1	ENSG00000107438	10	95291003	95237572	95291012
13596-3	3	SL006957	yes		Human_Protein	RB27B	Ras-related protein Rab-27B	O00194	5874	RAB27B	Membrane	RAB27B	ENSG00000041353	18	54828477	54717860	54895516
8008-28	3	SL006958	yes		Human_Protein	HRK	Activator of apoptosis harakiri	O00198	8739	HRK	Mitochondrion|Membrane	HRK	ENSG00000135116	12	116881441	116856144	116881441
12822-34	3	SL006959	yes		Human_Protein	APBB1	Amyloid beta A4 precursor protein-binding family B member 1	O00213	322	APBB1	Nucleus speckle|Cell membrane|Nucleus|Cell projection, growth cone|Cytoplasm	APBB1	ENSG00000166313	11	6419094	6395124	6419414
14206-28	3	SL006959	yes		Human_Protein	APBB1	Amyloid beta A4 precursor protein-binding family B member 1	O00213	322	APBB1	Nucleus speckle|Cell membrane|Nucleus|Cell projection, growth cone|Cytoplasm	APBB1	ENSG00000166313	11	6419094	6395124	6419414
19233-75	3	SL006960	yes		Human_Protein	ATOX1	Copper transport protein ATOX1	O00244	475	ATOX1	No_data	ATOX1	ENSG00000177556	5	151772532	151742316	151772532
12444-39	3	SL006967	yes		Human_Protein	NR5A2	Nuclear receptor subfamily 5 group A member 2	O00482	2494	NR5A2	Nucleus	NR5A2	ENSG00000116833	1	200027710	200027614	200177420
5349-69	3	SL006970	yes		Human_Protein	DLL1	Delta-like protein 1	O00548	28514	DLL1	Membrane raft|Apical cell membrane|Cell junction, adherens junction	DLL1	ENSG00000198719	6	170291078	170282206	170306565
5605-77	3	SL006973	yes		Human_Protein	MFNG	Beta-1,3-N-acetylglucosaminyltransferase manic fringe	O00587	4242	MFNG	Golgi apparatus membrane		ENSG00000100060	22	37486384	37469063	37486393
13634-209	3	SL006975	yes		Human_Protein	PIR	Pirin	O00625	8544	PIR	Nucleus|Cytoplasm		ENSG00000087842	23	15493564	15384799	15493564
16809-1	3	SL006976	yes		Human_Protein	NDKM	Nucleoside diphosphate kinase, mitochondrial	O00746	4833	NME4	Mitochondrion intermembrane space|Mitochondrion matrix	NME4	ENSG00000103202	16	396725	396725	410367
11657-86	3	SL006979	yes		Human_Protein	SOCS7	Suppressor of cytokine signaling 7	O14512	30837	SOCS7	Cell membrane|Nucleus|Cytoplasm	SOCS7	ENSG00000174111	17	38352124	38351844	38405593
10917-40	3	SL006983	yes		Human_Protein	GBGT2	Guanine nucleotide-binding protein G(I)/G(S)/G(O) subunit gamma-T2	O14610	2793	GNGT2	Cell membrane	GNGT2	ENSG00000167083	17	49210574	49202791	49210574
12730-3	3	SL006986	yes		Human_Protein	KNTC2	Kinetochore protein NDC80 homolog	O14777	10403	NDC80	Chromosome, centromere, kinetochore|Nucleus	NDC80	ENSG00000080986	18	2571557	2571557	2616635
19361-78	3	SL006992	yes		Human_Protein	MATN3	Matrilin-3	O15232	4148	MATN3	Secreted	MATN3	ENSG00000132031	2	20012668	19992052	20012668
5006-71	1	SL006993	yes		Human_Protein	MK13	Mitogen-activated protein kinase 13	O15264	5603	MAPK13	No_data	MAPK13	ENSG00000156711	6	36130513	36127809	36144524
12775-6	3	SL006995	yes		Human_Protein	HMGB3	High mobility group protein B3	O15347	3149	HMGB3	Chromosome|Nucleus|Cytoplasm		ENSG00000029993	23	150983335	150980509	150990771
4460-8	2	SL006998	yes		Human_Protein	PDPK1	3-phosphoinositide-dependent protein kinase 1	O15530	5170	PDPK1	Cell membrane|Nucleus|Cell junction, focal adhesion|Cytoplasm	PDPK1	ENSG00000140992	16	2538021	2537979	2603188
8970-9	3	SL007004	yes		Human_Protein	RIPK2	Receptor-interacting serine/threonine-protein kinase 2	O43353	8767	RIPK2	Cytoplasm	RIPK2	ENSG00000104312	8	89757816	89757806	89791064
8993-151	3	SL007004	yes		Human_Protein	RIPK2	Receptor-interacting serine/threonine-protein kinase 2	O43353	8767	RIPK2	Cytoplasm	RIPK2	ENSG00000104312	8	89757816	89757806	89791064
19169-88	3	SL007005	yes		Human_Protein	FIBP	Acidic fibroblast growth factor intracellular-binding protein	O43427	9158	FIBP	Nucleus|Endomembrane system	FIBP	ENSG00000172500	11	65888471	65883740	65888531
10708-3	3	SL007007	yes		Human_Protein	GON2	Progonadoliberin-2	O43555	2797	GNRH2	Secreted	GNRH2	ENSG00000125787	20	3044010	3043622	3045747
10551-7	3	SL007008	yes		Human_Protein	LAT	Linker for activation of T-cells family member 1	O43561	27040	LAT	Cell membrane	LAT	ENSG00000213658	16	28985052	28984826	28990784
19287-59	3	SL007009	yes		Human_Protein	DENR	Density-regulated protein	O43583	8562	DENR	No_data	DENR	ENSG00000139726	12	122752824	122752824	122771064
13615-60	3	SL007010	yes		Human_Protein	NCK2	Cytoplasmic protein NCK2	O43639	8440	NCK2	Endoplasmic reticulum|Cytoplasm	NCK2	ENSG00000071051	2	105744912	105744912	105894274
11591-43	3	SL007011	yes		Human_Protein	PRC1	Protein regulator of cytokinesis 1	O43663	9055	PRC1	Midbody|Nucleus|Cytoplasm, cytoskeleton, spindle pole|Cytoplasm	PRC1	ENSG00000198901	15	90995629	90966040	90995629
15310-61	3	SL007011	yes		Human_Protein	PRC1	Protein regulator of cytokinesis 1	O43663	9055	PRC1	Midbody|Nucleus|Cytoplasm, cytoskeleton, spindle pole|Cytoplasm	PRC1	ENSG00000198901	15	90995629	90966040	90995629
12033-3	3	SL007012	yes		Human_Protein	BUB1	Mitotic checkpoint serine/threonine-protein kinase BUB1	O43683	699	BUB1	Chromosome, centromere, kinetochore|Nucleus	BUB1	ENSG00000169679	2	110678063	110637528	110678063
16872-248	3	SL007013	yes		Human_Protein	MAAI	Maleylacetoacetate isomerase	O43708	2954	GSTZ1	Cytoplasm	GSTZ1	ENSG00000100577	14	77321363	77320996	77331597
6371-50	3	SL007014	yes		Human_Protein	ANGL7	Angiopoietin-related protein 7	O43827	10218	ANGPTL7	Secreted	ANGPTL7	ENSG00000171819	1	11189355	11189355	11195981
7803-4	3	SL007015	yes		Human_Protein	CHST1	Carbohydrate sulfotransferase 1	O43916	8534	CHST1	Golgi apparatus membrane	CHST1	ENSG00000175264	11	45665622	45647689	45665622
6547-83	3	SL007017	yes		Human_Protein	TM11D	Transmembrane protease serine 11D	O60235	9407	TMPRSS11D	Cell membrane	TMPRSS11D	ENSG00000153802	4	67884002	67820876	67884002
7835-2	3	SL007018	yes		Human_Protein	BNI3L	BCL2/adenovirus E1B 19 kDa protein-interacting protein 3-like	O60238	665	BNIP3L	Mitochondrion outer membrane|Membrane|Endoplasmic reticulum|Nucleus envelope	BNIP3L	ENSG00000104765	8	26383054	26383054	26505636
16620-26	3	SL007021	yes		Human_Protein	LY75	Lymphocyte antigen 75	O60449	4065	LY75	Membrane	LY75	ENSG00000054219	2	159904756	159803355	159904756
7928-183	3	SL007023	yes		Human_Protein	TPST1	Protein-tyrosine sulfotransferase 1	O60507	8460	TPST1	Golgi apparatus membrane	TPST1	ENSG00000169902	7	66205334	66205317	66420543
18878-15	3	SL007024	yes		Human_Protein	GREM1	Gremlin-1	O60565	26585	GREM1	Secreted	GREM1	ENSG00000166923	15	32248744	32248744	32275846
11816-84	3	SL007025	yes		Human_Protein	JAK2	Tyrosine-protein kinase JAK2	O60674	3717	JAK2	Endomembrane system|Nucleus|Cytoplasm	JAK2	ENSG00000096968	9	4985272	4984390	5129948
19558-10	3	SL007029	yes		Human_Protein	LRP4	Low-density lipoprotein receptor-related protein 4	O75096	4038	LRP4	Cell membrane	LRP4	ENSG00000134569	11	46918550	46856717	46918642
13133-73	3	SL007033	yes		Human_Protein	LTBP4	Latent-transforming growth factor beta-binding protein 4	Q8N2S1	8425	LTBP4	Secreted, extracellular space, extracellular matrix	LTBP4	ENSG00000090006	19	40601369	40592883	40629818
11229-16	3	SL007036	yes		Human_Protein	ERN1	Serine/threonine-protein kinase/endoribonuclease IRE1	O75460	2081	ERN1	Endoplasmic reticulum membrane	ERN1	ENSG00000178607	17	64130144	64039080	64130819
12859-33	3	SL007038	yes		Human_Protein	PECI	Enoyl-CoA delta isomerase 2, mitochondrial	O75521	10455	ECI2	Mitochondrion	ECI2	ENSG00000198721	6	4135575	4115693	4135597
12735-39	3	SL007039	yes		Human_Protein	CSDE1	Cold shock domain-containing protein E1	O75534	7812	CSDE1	Cytoplasm	CSDE1	ENSG00000009307	1	114758050	114716913	114758676
9475-22	3	SL007043	yes		Human_Protein	GPX5	Epididymal secretory glutathione peroxidase	O75715	2880	GPX5	Secreted	GPX5	ENSG00000226219	6	28525881	28525881	28534955
9928-125	3	SL007044	yes		Human_Protein	LECT1	Leukocyte cell-derived chemotaxin 1	O75829	11061	LECT1	Secreted, extracellular space, extracellular matrix	CNMD	ENSG00000136110	13	52739820	52703264	52739820
7842-52	3	SL007045	yes		Human_Protein	SERF1	Small EDRK-rich factor 1	O75920	728492	SERF1A	No_data	SERF1B	ENSG00000205572	5	70025251	70025247	70043113
3302-58	1	SL007049	yes		Human_Protein	CYTF	Cystatin-F	O76096	8530	CST7	Secreted|Cytoplasm	CST7	ENSG00000077984	20	24949269	24949269	24959928
18208-3	3	SL007052	yes		Human_Protein	CCNB2	G2/mitotic-specific cyclin-B2	O95067	9133	CCNB2	No_data	CCNB2	ENSG00000157456	15	59105146	59105126	59125045
16823-75	3	SL007053	yes		Human_Protein	APOL3	Apolipoprotein L3	O95236	80833	APOL3	Cytoplasm		ENSG00000128284	22	36166177	36140330	36166177
3587-53	2	SL007056	yes		Human_Protein	BMP10	Bone morphogenetic protein 10	O95393	27302	BMP10	Secreted	BMP10	ENSG00000163217	2	68871397	68860909	68871397
12784-10	3	SL007058	yes		Human_Protein	APBB3	Amyloid beta A4 precursor protein-binding family B member 3	O95704	10307	APBB3	Nucleus|Cytoplasm	APBB3	ENSG00000113108	5	140564598	140558268	140564781
13589-10	3	SL007058	yes		Human_Protein	APBB3	Amyloid beta A4 precursor protein-binding family B member 3	O95704	10307	APBB3	Nucleus|Cytoplasm	APBB3	ENSG00000113108	5	140564598	140558268	140564781
3623-84	4	SL007059	yes		Human_Protein	LY86	Lymphocyte antigen 86	O95711	9450	LY86	Secreted, extracellular space	LY86	ENSG00000112799	6	6588108	6588108	6654983
12471-47	3	SL007061	yes		Human_Protein	STAU1	Double-stranded RNA-binding protein Staufen homolog 1	O95793	6780	STAU1	Rough endoplasmic reticulum|Cytoplasm	STAU1	ENSG00000124214	20	49188334	49113339	49188367
6230-56	3	SL007062	yes		Human_Protein	CER1	Cerberus	O95813	9350	CER1	Secreted	CER1	ENSG00000147869	9	14722733	14719724	14722733
10078-5	3	SL007063	yes		Human_Protein	BAG3	BAG family molecular chaperone regulator 3	O95817	9531	BAG3	Nucleus|Cytoplasm	BAG3	ENSG00000151929	10	119651380	119651380	119677819
11129-66	3	SL007065	yes		Human_Protein	BMP15	Bone morphogenetic protein 15	O95972	9210	BMP15	Secreted		ENSG00000130385	23	50910735	50910735	50916641
13129-40	3	SL007070	yes		Human_Protein	LDLR	Low-density lipoprotein receptor	P01130	3949	LDLR	Lysosome|Cell membrane|Early endosome|Membrane, clathrin-coated pit|Golgi apparatus|Late endosome	LDLR	ENSG00000130164	19	11089463	11089462	11133820
5627-53	3	SL007071	yes		Human_Protein	GON1	Progonadoliberin-1	P01148	2796	GNRH1	Secreted	GNRH1	ENSG00000147437	8	25424654	25419258	25424654
15462-28	3	SL007072	yes		Human_Protein	CD8A	T-cell surface glycoprotein CD8 alpha chain	P01732	925	CD8A	Cell membrane	CD8A	ENSG00000153563	2	86808396	86784610	86808396
17172-19	3	SL007073	yes		Human_Protein	STAT	Statherin	P02808	6779	STATH	Secreted	STATH	ENSG00000126549	4	69995966	69995966	70002570
6545-58	3	SL007074	yes		Human_Protein	PRIO	Major prion protein	P04156	5621	PRNP	Golgi apparatus|Cell membrane	PRNP	ENSG00000171867	20	4686350	4686350	4701590
6974-6	3	SL007076	yes		Human_Protein	HG2A	HLA class II histocompatibility antigen gamma chain	P04233	972	CD74	Endoplasmic reticulum membrane|Endosome|Cell membrane|Golgi apparatus, trans-Golgi network|Lysosome	CD74	ENSG00000019582	5	150412751	150400041	150412969
8748-45	3	SL007076	yes		Human_Protein	HG2A	HLA class II histocompatibility antigen gamma chain	P04233	972	CD74	Endoplasmic reticulum membrane|Endosome|Cell membrane|Golgi apparatus, trans-Golgi network|Lysosome	CD74	ENSG00000019582	5	150412751	150400041	150412969
8235-48	3	SL007079	yes		Human_Protein	SCG1	Secretogranin-1	P05060	1114	CHGB	Secreted	CHGB	ENSG00000089199	20	5911510	5911510	5925353
14065-11	3	SL007080	yes		Human_Protein	CD5	T-cell surface glycoprotein CD5	P06127	921	CD5	Cell membrane	CD5	ENSG00000110448	11	61102489	61102489	61127852
5596-75	3	SL007080	yes		Human_Protein	CD5	T-cell surface glycoprotein CD5	P06127	921	CD5	Cell membrane	CD5	ENSG00000110448	11	61102489	61102489	61127852
19263-147	3	SL007081	yes		Human_Protein	IF4E	Eukaryotic translation initiation factor 4E	P06730	1977	EIF4E	Cytoplasm, P-body|Cytoplasm	EIF4E	ENSG00000151247	4	98929133	98879276	98929133
11441-11	3	SL007082	yes		Human_Protein	PYGL	Glycogen phosphorylase, liver form	P06737	5836	PYGL	No_data	PYGL	ENSG00000100504	14	50944483	50857891	50944483
18870-1	3	SL007084	yes		Human_Protein	CD3E	T-cell surface glycoprotein CD3 epsilon chain	P07766	916	CD3E	Cell membrane	CD3E	ENSG00000198851	11	118304730	118304730	118316175
17764-108	3	SL007087	yes		Human_Protein	RHOC	Rho-related GTP-binding protein RhoC	P08134	389	RHOC	Cell membrane|Cleavage furrow	RHOC	ENSG00000155366	1	112707127	112701127	112707434
6520-87	3	SL007091	yes		Human_Protein	MGP	Matrix Gla protein	P08493	4256	MGP	Secreted	MGP	ENSG00000111341	12	14885854	14880864	14885857
9321-400	3	SL007093	yes		Human_Protein	NMB	Neuromedin-B	P08949	4828	NMB	Secreted	NMB	ENSG00000197696	15	84658563	84655129	84658563
11257-1	3	SL007095	yes		Human_Protein	DHPR	Dihydropteridine reductase	P09417	5860	QDPR	No_data	QDPR	ENSG00000151552	4	17512090	17460261	17512206
7206-20	3	SL007096	yes		Human_Protein	F16P1	Fructose-1,6-bisphosphatase 1	P09467	2203	FBP1	No_data	FBP1	ENSG00000165140	9	94640249	94603133	94640249
12008-3	3	SL007098	yes		Human_Protein	CD7	T-cell antigen CD7	P09564	924	CD7	Membrane	CD7	ENSG00000173762	17	82317608	82314868	82317608
7924-7	3	SL007099	yes		Human_Protein	CD3G	T-cell surface glycoprotein CD3 gamma chain	P09693	917	CD3G	Cell membrane	CD3G	ENSG00000160654	11	118344344	118344344	118355161
3204-2	2	SL007100	yes		Human_Protein	LKHA4	Leukotriene A-4 hydrolase	P09960	4048	LTA4H	Cytoplasm	LTA4H	ENSG00000111144	12	96035587	96000753	96043520
11618-83	3	SL007101	yes		Human_Protein	MYB	Transcriptional activator Myb	P10242	4602	MYB	Nucleus	MYB	ENSG00000118513	6	135181308	135181308	135219173
5663-18	3	SL007105	yes		Human_Protein	PF4V	Platelet factor 4 variant	P10720	5197	PF4V1	Secreted	PF4V1	ENSG00000109272	4	73853296	73853296	73854483
17462-19	3	SL007108	yes		Human_Protein	IRF1	Interferon regulatory factor 1	P10914	3659	IRF1	Nucleus|Cytoplasm	IRF1	ENSG00000125347	5	132490773	132440440	132508719
19297-4	3	SL007111	yes		Human_Protein	G6PD	Glucose-6-phosphate 1-dehydrogenase	P11413	2539	G6PD	No_data		ENSG00000160211	23	154546846	154531391	154547572
16616-137	3	SL007119	yes		Human_Protein	ENOB	Beta-enolase	P13929	2027	ENO3	Cytoplasm	ENO3	ENSG00000108515	17	4951095	4948092	4957131
15376-134	3	SL007121	yes		Human_Protein	CATE	Cathepsin E	P14091	1510	CTSE	Endosome	CTSE	ENSG00000196188	1	206023895	206008535	206023909
3197-70	2	SL007122	yes		Human_Protein	IDE	Insulin-degrading enzyme	P14735	3416	IDE	Cytoplasm, cytosol|Cell membrane|Secreted	IDE	ENSG00000119912	10	92574093	92451684	92574096
15669-7	3	SL007123	yes		Human_Protein	BRAF1	Serine/threonine-protein kinase B-raf	P15056	673	BRAF	Cell membrane|Nucleus|Cytoplasm	BRAF	ENSG00000157764	7	140924928	140719327	140924929
18950-13	3	SL007124	yes		Human_Protein	RAC2	Ras-related C3 botulinum toxin substrate 2	P15153	5880	RAC2	Cytoplasm		ENSG00000128340	22	37244269	37225270	37244448
10438-19	3	SL007128	yes		Human_Protein	CSF2R	Granulocyte-macrophage colony-stimulating factor receptor subunit alpha	P15509	1438	CSF2RA	Cell membrane		ENSG00000198223	23	1268808	1268800	1310381
8749-194	3	SL007129	yes		Human_Protein	CD1D	Antigen-presenting glycoprotein CD1d	P15813	912	CD1D	Endoplasmic reticulum membrane|Cell membrane|Basolateral cell membrane|Lysosome membrane|Endosome membrane	CD1D	ENSG00000158473	1	158179947	158178030	158186427
12873-11	3	SL007131	yes		Human_Protein	LEUK	Leukosialin	P16150	6693	SPN	Membrane|Cell projection, uropodium|Cell projection, microvillus	SPN	ENSG00000197471	16	29663247	29662979	29670876
9937-7	3	SL007134	yes		Human_Protein	CXA1	Gap junction alpha-1 protein	P17302	2697	GJA1	Cell membrane|Cell junction, gap junction|Endoplasmic reticulum	GJA1	ENSG00000152661	6	121435646	121435595	121449727
15325-14	3	SL007137	yes		Human_Protein	NEUM	Neuromodulin	P17677	2596	GAP43	Cell projection, growth cone membrane|Cell membrane|Cell junction, synapse|Cell projection, filopodium membrane	GAP43	ENSG00000172020	3	115623510	115623510	115721490
18894-1	3	SL007141	yes		Human_Protein	GPX2	Glutathione peroxidase 2	P18283	2877	GPX2	Cytoplasm	GPX2	ENSG00000176153	14	64942745	64939152	64942905
16883-57	3	SL007144	yes		Human_Protein	RAB4A	Ras-related protein Rab-4A	P20338	5867	RAB4A	Membrane|Recycling endosome membrane|Early endosome membrane|Cytoplasm	RAB4A	ENSG00000168118	1	229271111	229271062	229305894
5236-2	3	SL007145	yes		Human_Protein	NR1D1	Nuclear receptor subfamily 1 group D member 1	P20393	9572	NR1D1	Nucleus|Cell projection, dendrite|Cell projection, dendritic spine|Cytoplasm	NR1D1	ENSG00000126368	17	40100589	40092793	40100589
15466-30	3	SL007148	yes		Human_Protein	CO9A1	Collagen alpha-1(IX) chain	P20849	1297	COL9A1	Secreted, extracellular space, extracellular matrix	COL9A1	ENSG00000112280	6	70303084	70216040	70303084
6631-17	3	SL007148	yes		Human_Protein	CO9A1	Collagen alpha-1(IX) chain	P20849	1297	COL9A1	Secreted, extracellular space, extracellular matrix	COL9A1	ENSG00000112280	6	70303084	70216040	70303084
13697-51	3	SL007151	yes		Human_Protein	GPDA	Glycerol-3-phosphate dehydrogenase [NAD(+)], cytoplasmic	P21695	2819	GPD1	Cytoplasm	GPD1	ENSG00000167588	12	50104008	50103982	50111313
4801-13	3	SL007153	yes		Human_Protein	PERL	Lactoperoxidase	P22079	4025	LPO	Secreted	LPO	ENSG00000167419	17	58238584	58218548	58268518
15553-22	3	SL007155	yes		Human_Protein	ACES	Acetylcholinesterase	P22303	43	ACHE	Cell membrane|Secreted|Cell junction, synapse	ACHE	ENSG00000087085	7	100895920	100889994	100896974
8089-173	3	SL007158	yes		Human_Protein	NR4A1	Nuclear receptor subfamily 4 group A member 1	P22736	3164	NR4A1	Nucleus|Cytoplasm	NR4A1	ENSG00000123358	12	52051402	52022832	52059507
9051-13	3	SL007161	yes		Human_Protein	IL32	Interleukin-32	P24001	9235	IL32	Secreted	IL32	ENSG00000008517	16	3065369	3065297	3082192
17337-1	3	SL007165	yes		Human_Protein	TYY1	Transcriptional repressor protein YY1	P25490	7528	YY1	Nucleus matrix	YY1	ENSG00000100811	14	100239144	100238298	100282788
9836-20	3	SL007169	yes		Human_Protein	DCK	Deoxycytidine kinase	P27707	1633	DCK	Nucleus	DCK	ENSG00000156136	4	70993649	70992538	71030914
8863-3	3	SL007170	yes		Human_Protein	P85A	Phosphatidylinositol 3-kinase regulatory subunit alpha	P27986	5295	PIK3R1	No_data	PIK3R1	ENSG00000145675	5	68215756	68215756	68301821
4992-49	1	SL007173	yes		Human_Protein	GRN	Granulins	P28799	2896	GRN	Lysosome|Secreted	GRN	ENSG00000030582	17	44345302	44345246	44353106
8225-86	3	SL007179	yes		Human_Protein	EPHB2	Ephrin type-B receptor 2	P29323	2048	EPHB2	Cell projection, axon|Cell membrane|Cell projection, dendrite	EPHB2	ENSG00000133216	1	22710839	22710839	22921500
5260-80	3	SL007181	yes		Human_Protein	TYK2	Non-receptor tyrosine-protein kinase TYK2	P29597	7297	TYK2	No_data	TYK2	ENSG00000105397	19	10380572	10350529	10380572
11548-84	3	SL007184	yes		Human_Protein	MPIP1	M-phase inducer phosphatase 1	P30304	993	CDC25A	No_data	CDC25A	ENSG00000164045	3	48188417	48157146	48188417
12427-8	3	SL007185	yes		Human_Protein	MPIP2	M-phase inducer phosphatase 2	P30305	994	CDC25B	Cytoplasm, cytoskeleton, microtubule organizing center, centrosome|Cytoplasm, cytoskeleton, spindle pole	CDC25B	ENSG00000101224	20	3796310	3786772	3806121
10512-13	3	SL007194	yes		Human_Protein	IL3RB	Cytokine receptor common subunit beta	P32927	1439	CSF2RB	Membrane		ENSG00000100368	22	36913628	36913628	36940439
11137-43	3	SL007194	yes		Human_Protein	IL3RB	Cytokine receptor common subunit beta	P32927	1439	CSF2RB	Membrane		ENSG00000100368	22	36913628	36913628	36940439
5807-77	3	SL007195	yes		Human_Protein	CD70	CD70 antigen	P32970	970	CD70	Membrane	CD70	ENSG00000125726	19	6591150	6583183	6604103
5644-60	3	SL007198	yes		Human_Protein	RNAS4	Ribonuclease 4	P34096	6038	RNASE4	Secreted	RNASE4	ENSG00000181784	14	20684560	20684560	20701216
18922-27	3	SL007199	yes		Human_Protein	CD68	Macrosialin	P34810	968	CD68	Cell membrane	CD68	ENSG00000129226	17	7579491	7579491	7582111
14111-15	3	SL007206	yes		Human_Protein	TSP2	Thrombospondin-2	P35442	7058	THBS2	No_data	THBS2	ENSG00000186340	6	169254044	169215780	169254050
3339-33	1	SL007206	yes		Human_Protein	TSP2	Thrombospondin-2	P35442	7058	THBS2	No_data	THBS2	ENSG00000186340	6	169254044	169215780	169254050
3340-53	1	SL007207	yes		Human_Protein	TSP4	Thrombospondin-4	P35443	7060	THBS4	Secreted, extracellular space|Sarcoplasmic reticulum|Endoplasmic reticulum|Secreted|Secreted, extracellular space, extracellular matrix	THBS4	ENSG00000113296	5	80035348	79991311	80083287
12960-9	3	SL007208	yes		Human_Protein	HXK4	Glucokinase	P35557	2645	GCK	Nucleus|Cytoplasm	GCK	ENSG00000106633	7	44189439	44143213	44198170
19206-20	3	SL007213	yes		Human_Protein	8ODP	7,8-dihydro-8-oxoguanine triphosphatase	P36639	4521	NUDT1	Cytoplasm, cytosol|Mitochondrion matrix|Nucleus	NUDT1	ENSG00000106268	7	2242261	2242226	2251146
8818-13	3	SL007217	yes		Human_Protein	INGR2	Interferon gamma receptor 2	P38484	3460	IFNGR2	Endoplasmic reticulum membrane|Cell membrane|Cytoplasmic vesicle membrane|Golgi apparatus membrane|Cytoplasm	IFNGR2	ENSG00000159128	21	33403413	33403413	33479348
9180-6	3	SL007217	yes		Human_Protein	INGR2	Interferon gamma receptor 2	P38484	3460	IFNGR2	Endoplasmic reticulum membrane|Cell membrane|Cytoplasmic vesicle membrane|Golgi apparatus membrane|Cytoplasm	IFNGR2	ENSG00000159128	21	33403413	33403413	33479348
8974-172	3	SL007218	yes		Human_Protein	COFA1	Collagen alpha-1(XV) chain	P39059	1306	COL15A1	Secreted, extracellular space, extracellular matrix	COL15A1	ENSG00000204291	9	98943907	98943179	99070792
10346-5	3	SL007221	yes		Human_Protein	STAT3	Signal transducer and activator of transcription 3	P40763	6774	STAT3	Nucleus|Cytoplasm	STAT3	ENSG00000168610	17	42388442	42313324	42388540
13111-79	3	SL007223	yes		Human_Protein	BCL6	B-cell lymphoma 6 protein	P41182	604	BCL6	Nucleus	BCL6	ENSG00000113916	3	187745725	187721377	187745725
10041-3	3	SL007226	yes		Human_Protein	HNF4A	Hepatocyte nuclear factor 4-alpha	P41235	3172	HNF4A	Nucleus	HNF4A	ENSG00000101076	20	44401239	44355700	44434596
3379-29	1	SL007228	yes		Human_Protein	KPCI	Protein kinase C iota type	P41743	5584	PRKCI	Endosome|Membrane|Nucleus|Cytoplasm	PRKCI	ENSG00000163558	3	170222424	170222424	170305977
10372-18	3	SL007229	yes		Human_Protein	STAT6	Signal transducer and activator of transcription 6	P42226	6778	STAT6	Nucleus|Cytoplasm	STAT6	ENSG00000166888	12	57111362	57095408	57132139
12521-3	3	SL007230	yes		Human_Protein	CDN2C	Cyclin-dependent kinase 4 inhibitor C	P42773	1031	CDKN2C	No_data	CDKN2C	ENSG00000123080	1	50960745	50960745	50974634
13085-18	3	SL007231	yes		Human_Protein	GLP1R	Glucagon-like peptide 1 receptor	P43220	2740	GLP1R	Cell membrane	GLP1R	ENSG00000112164	6	39048781	39048781	39091303
11378-37	3	SL007234	yes		Human_Protein	KSYK	Tyrosine-protein kinase SYK	P43405	6850	SYK	Cytoplasm, cytosol|Cell membrane	SYK	ENSG00000165025	9	90827488	90801787	90898549
18907-97	3	SL007235	yes		Human_Protein	KI3L1	Killer cell immunoglobulin-like receptor 3DL1	P43629	3811	KIR3DL1	Cell membrane	KIR3DL1	ENSG00000167633	19	54816468	54816468	54830778
5242-37	3	SL007237	yes		Human_Protein	MP2K4	Dual specificity mitogen-activated protein kinase kinase 4	P45985	6416	MAP2K4	Nucleus|Cytoplasm	MAP2K4	ENSG00000065559	17	12020834	12020829	12143830
13992-12	3	SL007239	yes		Human_Protein	NSF	Vesicle-fusing ATPase	P46459	4905	NSF	Cytoplasm	NSF	ENSG00000073969	17	46590669	46590669	46757464
6151-18	3	SL007242	yes		Human_Protein	MP2K3	Dual specificity mitogen-activated protein kinase kinase 3	P46734	5606	MAP2K3	No_data	MAP2K3	ENSG00000034152	17	21284711	21284672	21315232
12711-19	3	SL007244	yes		Human_Protein	CXA8	Gap junction alpha-8 protein	P48165	2703	GJA8	Cell membrane|Cell junction, gap junction	GJA8	ENSG00000121634	1	147902795	147902795	147909269
18294-26	3	SL007245	yes		Human_Protein	SOX2	Transcription factor SOX-2	P48431	6657	SOX2	Nucleus	SOX2	ENSG00000181449	3	181711925	181711925	181714436
15526-33	3	SL007246	yes		Human_Protein	GSHB	Glutathione synthetase	P48637	2937	GSS	No_data	GSS	ENSG00000100983	20	34955635	34928432	34956027
8754-5	3	SL007247	yes		Human_Protein	NMU	Neuromedin-U	P48645	10874	NMU	Secreted	NMU	ENSG00000109255	4	55636298	55595229	55636698
18874-66	3	SL007254	yes		Human_Protein	CEBPA	CCAAT/enhancer-binding protein alpha	P49715	1050	CEBPA	Nucleus	CEBPA	ENSG00000245848	19	33302534	33299934	33302534
3170-6	1	SL007261	yes		Human_Protein	AMPM2	Methionine aminopeptidase 2	P50579	10988	METAP2	Cytoplasm	METAP2	ENSG00000111142	12	95474152	95473520	95515839
3898-5	2	SL007266	yes		Human_Protein	PSD7	26S proteasome non-ATPase regulatory subunit 7	P51665	5713	PSMD7	No_data	PSMD7	ENSG00000103035	16	74296814	74296814	74306288
17175-5	3	SL007270	yes		Human_Protein	MP2K6	Dual specificity mitogen-activated protein kinase kinase 6	P52564	5608	MAP2K6	Cytoplasm, cytoskeleton|Nucleus|Cytoplasm	MAP2K6	ENSG00000108984	17	69414697	69414697	69553865
11681-8	3	SL007271	yes		Human_Protein	NUPL	Arf-GAP domain and FG repeat-containing protein 1	P52594	3267	AGFG1	Nucleus|Cytoplasmic vesicle	AGFG1	ENSG00000173744	2	227472156	227472152	227561217
13130-150	3	SL007272	yes		Human_Protein	HXK2	Hexokinase-2	P52789	3099	HK2	Mitochondrion outer membrane	HK2	ENSG00000159399	2	74834127	74834127	74893359
14131-37	3	SL007274	yes		Human_Protein	EFNB2	Ephrin-B2	P52799	1948	EFNB2	Cell membrane	EFNB2	ENSG00000125266	13	106535662	106489745	106535662
8772-5	3	SL007274	yes		Human_Protein	EFNB2	Ephrin-B2	P52799	1948	EFNB2	Cell membrane	EFNB2	ENSG00000125266	13	106535662	106489745	106535662
13955-33	3	SL007277	yes		Human_Protein	DAPK1	Death-associated protein kinase 1	P53355	1612	DAPK1	Cytoplasm, cytoskeleton|Cytoplasm	DAPK1	ENSG00000196730	9	87497867	87497228	87708634
12700-9	3	SL007279	yes		Human_Protein	ACLY	ATP-citrate synthase	P53396	47	ACLY	Cytoplasm	ACLY	ENSG00000131473	17	41919019	41866917	41930542
3178-5	2	SL007280	yes		Human_Protein	CATC	Dipeptidyl peptidase 1	P53634	1075	CTSC	Lysosome	CTSC	ENSG00000109861	11	88337780	88265069	88359684
5005-4	1	SL007281	yes		Human_Protein	MK12	Mitogen-activated protein kinase 12	P53778	6300	MAPK12	Mitochondrion|Nucleus|Cytoplasm		ENSG00000188130	22	50261716	50245450	50261716
15418-25	3	SL007282	yes		Human_Protein	MK10	Mitogen-activated protein kinase 10	P53779	5602	MAPK10	Mitochondrion|Membrane|Nucleus|Cytoplasm	MAPK10	ENSG00000109339	4	86360222	85990007	86594625
13465-5	3	SL007283	yes		Human_Protein	CCP1	Calcipressin-1	P53805	1827	RCAN1	No_data	RCAN1	ENSG00000159200	21	34524289	34513142	34615113
3187-52	2	SL007284	yes		Human_Protein	CRIS3	Cysteine-rich secretory protein 3	P54108	10321	CRISP3	Secreted	CRISP3	ENSG00000096006	6	49744437	49727376	49744437
19270-26	3	SL007285	yes		Human_Protein	SYYC	Tyrosine--tRNA ligase, cytoplasmic	P54577	8565	YARS	Cytoplasm	YARS1	ENSG00000134684	1	32817358	32775237	32817380
9016-12	3	SL007287	yes		Human_Protein	NR1H2	Oxysterols receptor LXR-beta	P55055	7376	NR1H2	Nucleus	NR1H2	ENSG00000131408	19	50358606	50329653	50383388
15686-49	3	SL007288	yes		Human_Protein	INHBC	Inhibin beta C chain	P55103	3626	INHBC	Secreted	INHBC	ENSG00000175189	12	57434784	57434784	57452062
6408-2	3	SL007288	yes		Human_Protein	INHBC	Inhibin beta C chain	P55103	3626	INHBC	Secreted	INHBC	ENSG00000175189	12	57434784	57434784	57452062
11459-81	3	SL007290	yes		Human_Protein	ELL	RNA polymerase II elongation factor ELL	P55199	8178	ELL	Nucleus speckle|Nucleus|Nucleus, Cajal body	ELL	ENSG00000105656	19	18522070	18442663	18522116
11215-6	3	SL007295	yes		Human_Protein	CAD15	Cadherin-15	P55291	1013	CDH15	Cell membrane	CDH15	ENSG00000129910	16	89171748	89171748	89195492
18190-15	3	SL007302	yes		Human_Protein	ICBR	Caspase recruitment domain-containing protein 18	P57730	59082	CARD18	No_data	CARD18	ENSG00000255501	11	105139769	105137714	105531697
5618-50	3	SL007306	yes		Human_Protein	FAM3B	Protein FAM3B	P58499	54097	FAM3B	Secreted	FAM3B	ENSG00000183844	21	41316801	41304212	41357727
9177-6	3	SL007306	yes		Human_Protein	FAM3B	Protein FAM3B	P58499	54097	FAM3B	Secreted	FAM3B	ENSG00000183844	21	41316801	41304212	41357727
19612-3	3	SL007309	yes		Human_Protein	CD81	CD81 antigen	P60033	975	CD81	Cell membrane|Basolateral cell membrane	CD81	ENSG00000110651	11	2377310	2376177	2397397
16769-20	3	SL007310	yes		Human_Protein	RAC3	Ras-related C3 botulinum toxin substrate 3	P60763	5881	RAC3	Cell projection, lamellipodium|Cell membrane|Endomembrane system|Cytoplasm, perinuclear region|Cytoplasm, cytoskeleton|Cytoplasm	RAC3	ENSG00000169750	17	82031678	82031678	82034204
11549-6	3	SL007314	yes		Human_Protein	ISL1	Insulin gene enhancer protein ISL-1	P61371	3670	ISL1	Nucleus	ISL1	ENSG00000016082	5	51383448	51383448	51394730
18282-1	3	SL007316	yes		Human_Protein	GBG11	Guanine nucleotide-binding protein G(I)/G(S)/G(O) subunit gamma-11	P61952	2791	GNG11	Cell membrane	GNG11	ENSG00000127920	7	93921735	93921735	93928610
18166-4	3	SL007317	yes		Human_Protein	RHOB	Rho-related GTP-binding protein RhoB	P62745	388	RHOB	Cleavage furrow|Cell membrane|Nucleus|Late endosome membrane	RHOB	ENSG00000143878	2	20447074	20447074	20449440
13522-20	3	SL007318	yes		Human_Protein	VISL1	Visinin-like protein 1	P62760	7447	VSNL1	No_data	VSNL1	ENSG00000163032	2	17541160	17539126	17657018
11568-2	3	SL007323	yes		Human_Protein	FKB1B	Peptidyl-prolyl cis-trans isomerase FKBP1B	P68106	2281	FKBP1B	Sarcoplasmic reticulum|Cytoplasm	FKBP1B	ENSG00000119782	2	24049701	24049701	24063681
3427-63	2	SL007324	yes		Human_Protein	CSK21	Casein kinase II subunit alpha	P68400	1457	CSNK2A1	Nucleus	CSNK2A1	ENSG00000101266	20	543790	472498	543835
12358-6	3	SL007325	yes		Human_Protein	IGBP1	Immunoglobulin-binding protein 1	P78318	3476	IGBP1	Cytoplasm		ENSG00000089289	23	70133449	70133447	70166324
13609-11	3	SL007326	yes		Human_Protein	GTF2I	General transcription factor II-I	P78347	2969	GTF2I	Nucleus|Cytoplasm	GTF2I	ENSG00000077809	7	74657718	74650231	74760692
5092-51	3	SL007328	yes		Human_Protein	JAG1	Protein jagged-1	P78504	182	JAG1	Membrane	JAG1	ENSG00000101384	20	10673999	10637684	10673999
7754-11	3	SL007328	yes		Human_Protein	JAG1	Protein jagged-1	P78504	182	JAG1	Membrane	JAG1	ENSG00000101384	20	10673999	10637684	10673999
11325-8	3	SL007329	yes		Human_Protein	BTG2	Protein BTG2	P78543	7832	BTG2	No_data	BTG2	ENSG00000159388	1	203305519	203305491	203309602
15322-35	3	SL007330	yes		Human_Protein	CRADD	Death domain-containing protein CRADD	P78560	8738	CRADD	Nucleus|Cytoplasm	CRADD	ENSG00000169372	12	93677717	93677375	93894840
18921-30	3	SL007331	yes		Human_Protein	PHEX	Phosphate-regulating neutral endopeptidase	P78562	5251	PHEX	Cell membrane		ENSG00000102174	23	22032325	22032325	22494713
16867-76	3	SL007335	yes		Human_Protein	PCTK1	Cyclin-dependent kinase 16	Q00536	5127	PCTK1	Cell membrane|Cytoplasmic vesicle, secretory vesicle|Cell junction, synapse, synaptosome|Cytoplasm		ENSG00000102225	23	47218233	47217860	47229997
5364-7	3	SL007336	yes		Human_Protein	SET	Protein SET	Q01105	6418	SET	Nucleus, nucleoplasm|Cytoplasm, cytosol|Endoplasmic reticulum	SET	ENSG00000119335	9	128689222	128683424	128696400
12988-49	3	SL007342	yes		Human_Protein	EWS	RNA-binding protein EWS	Q01844	2130	EWSR1	Cell membrane|Nucleus|Cytoplasm		ENSG00000182944	22	29268268	29268009	29300525
19136-22	3	SL007346	yes		Human_Protein	MMSA	Methylmalonate-semialdehyde dehydrogenase [acylating], mitochondrial	Q02252	4329	ALDH6A1	Mitochondrion	ALDH6A1	ENSG00000119711	14	74084453	74056847	74084492
15403-53	3	SL007347	yes		Human_Protein	ID2	DNA-binding protein inhibitor ID-2	Q02363	3398	ID2	Nucleus|Cytoplasm	ID2	ENSG00000115738	2	8678845	8678845	8684461
11297-54	3	SL007356	yes		Human_Protein	NOTC2	Neurogenic locus notch homolog protein 2	Q04721	4853	NOTCH2	Cell membrane	NOTCH2	ENSG00000134250	1	120069662	119911553	120100779
5106-52	3	SL007356	yes		Human_Protein	NOTC2	Neurogenic locus notch homolog protein 2	Q04721	4853	NOTCH2	Cell membrane	NOTCH2	ENSG00000134250	1	120069662	119911553	120100779
3817-18	1	SL007358	yes		Human_Protein	KPCT	Protein kinase C theta type	Q04759	5588	PRKCQ	Cell membrane|Cytoplasm	PRKCQ	ENSG00000065675	10	6580276	6427143	6580301
11094-104	3	SL007361	yes		Human_Protein	LPPL	Galectin-10	Q05315	1178	CLC	Cytoplasmic granule|Cytoplasm, cytosol	CLC	ENSG00000105205	19	39738029	39731255	39738029
10627-87	3	SL007366	yes		Human_Protein	APLP2	Amyloid-like protein 2	Q06481	334	APLP2	Cell membrane|Nucleus	APLP2	ENSG00000084234	11	130068147	130068147	130144811
10056-5	3	SL007372	yes		Human_Protein	FOXM1	Forkhead box protein M1	Q08050	2305	FOXM1	Nucleus	FOXM1	ENSG00000111206	12	2877174	2857680	2877174
5202-4	3	SL007373	yes		Human_Protein	PPID	Peptidyl-prolyl cis-trans isomerase D	Q08752	5481	PPID	Nucleus, nucleoplasm|Nucleus, nucleolus|Cytoplasm	PPID	ENSG00000171497	4	158723396	158709127	158723396
10668-5	3	SL007377	yes		Human_Protein	STX4	Syntaxin-4	Q12846	6810	STX4	Cell membrane	STX4	ENSG00000103496	16	31033095	31032889	31042975
7045-4	3	SL007383	yes		Human_Protein	BNIP3	BCL2/adenovirus E1B 19 kDa protein-interacting protein 3	Q12983	664	BNIP3	Mitochondrion outer membrane|Mitochondrion	BNIP3	ENSG00000176171	10	131982013	131966455	131982013
3321-2	2	SL007385	yes		Human_Protein	IL24	Interleukin-24	Q13007	11009	IL24	Secreted	IL24	ENSG00000162892	1	206897443	206897443	206904139
14035-13	3	SL007386	yes		Human_Protein	TIAM1	T-lymphoma invasion and metastasis-inducing protein 1	Q13009	7074	TIAM1	Cell membrane|Cell junction	TIAM1	ENSG00000156299	21	31558977	31118416	31559977
10035-6	3	SL007389	yes		Human_Protein	DUS4	Dual specificity protein phosphatase 4	Q13115	1846	DUSP4	Nucleus	DUSP4	ENSG00000120875	8	29350684	29333064	29350684
7207-4	3	SL007390	yes		Human_Protein	RED	Protein Red	Q13123	3550	IK	Chromosome|Nucleus, nucleoplasm|Nucleus|Cytoplasm, cytoskeleton, spindle pole	IK	ENSG00000113141	5	140647829	140647058	140662480
8811-24	3	SL007393	yes		Human_Protein	BAMBI	BMP and activin membrane-bound inhibitor homolog	Q13145	25805	BAMBI	Membrane	BAMBI	ENSG00000095739	10	28677521	28677510	28682932
7789-182	3	SL007394	yes		Human_Protein	PRDX4	Peroxiredoxin-4	Q13162	10549	PRDX4	Endoplasmic reticulum|Cytoplasm		ENSG00000123131	23	23667493	23664262	23686397
15313-28	3	SL007399	yes		Human_Protein	MD2L1	Mitotic spindle assembly checkpoint protein MAD2A	Q13257	4085	MAD2L1	Chromosome, centromere, kinetochore|Nucleus|Cytoplasm, cytoskeleton, spindle pole|Cytoplasm	MAD2L1	ENSG00000164109	4	120066848	120055623	120066858
17512-2	3	SL007402	yes		Human_Protein	NMI	N-myc-interactor	Q13287	9111	NMI	Cytoplasm	NMI	ENSG00000123609	2	151289668	151270470	151289894
11217-16	3	SL007405	yes		Human_Protein	CTBP1	C-terminal-binding protein 1	Q13363	1487	CTBP1	Nucleus|Cytoplasm	CTBP1	ENSG00000159692	4	1249130	1211445	1249953
18177-49	3	SL007410	yes		Human_Protein	ULA1	NEDD8-activating enzyme E1 regulatory subunit	Q13564	8883	NAE1	Cell membrane	NAE1	ENSG00000159593	16	66830976	66802875	66873256
10851-77	3	SL007417	yes		Human_Protein	IL27B	Interleukin-27 subunit beta	Q14213	10148	EBI3	Secreted	EBI3	ENSG00000105246	19	4229523	4229523	4237528
11266-8	3	SL007418	yes		Human_Protein	SELPL	P-selectin glycoprotein ligand 1	Q14242	6404	SELPLG	Membrane	SELPLG	ENSG00000110876	12	108633894	108621895	108633894
11154-3	3	SL007421	yes		Human_Protein	NF2L1	Nuclear factor erythroid 2-related factor 1	Q14494	4779	NFE2L1	Endoplasmic reticulum membrane	NFE2L1	ENSG00000082641	17	48048359	48048329	48061545
18216-22	3	SL007423	yes		Human_Protein	IL-11 RA	Interleukin-11 receptor subunit alpha	Q14626	3590	IL11RA	Membrane	IL11RA	ENSG00000137070	9	34650702	34650702	34661902
6410-26	3	SL007424	yes		Human_Protein	INSL4	Early placenta insulin-like peptide	Q14641	3641	INSL4	Secreted	INSL4	ENSG00000120211	9	5231419	5231419	5235304
11560-76	3	SL007428	yes		Human_Protein	NFAC4	Nuclear factor of activated T-cells, cytoplasmic 4	Q14934	4776	NFATC4	Cytoplasm, cytosol|Nucleus	NFATC4	ENSG00000100968	14	24366911	24365673	24379604
8289-8	3	SL007429	yes		Human_Protein	GPNMB	Transmembrane glycoprotein NMB	Q14956	10457	GPNMB	Cell membrane|Early endosome membrane|Melanosome membrane	GPNMB	ENSG00000136235	7	23246697	23235967	23275108
8606-39	3	SL007429	yes		Human_Protein	GPNMB	Transmembrane glycoprotein NMB	Q14956	10457	GPNMB	Cell membrane|Early endosome membrane|Melanosome membrane	GPNMB	ENSG00000136235	7	23246697	23235967	23275108
12885-42	3	SL007432	yes		Human_Protein	NR1D2	Nuclear receptor subfamily 1 group D member 2	Q14995	9975	NR1D2	Nucleus|Cytoplasm	NR1D2	ENSG00000174738	3	23945286	23945286	23980617
8810-26	3	SL007433	yes		Human_Protein	HEPACAM	Hepatocyte cell adhesion molecule	Q14CZ8	220296	HEPACAM	Membrane|Cytoplasm	HEPACAM	ENSG00000165478	11	124936047	124919205	124936412
19564-61	3	SL007438	yes		Human_Protein	IRF4	Interferon regulatory factor 4	Q15306	3662	IRF4	Nucleus	IRF4	ENSG00000137265	6	391752	391752	411443
16856-79	3	SL007443	yes		Human_Protein	MARE2	Microtubule-associated protein RP/EB family member 2	Q15555	10982	MAPRE2	Cytoplasm, cytoskeleton	MAPRE2	ENSG00000166974	18	34978244	34976928	35143470
13477-65	3	SL007448	yes		Human_Protein	LT4R1	Leukotriene B4 receptor 1	Q15722	1241	LTB4R	Cell membrane	LTB4R	ENSG00000213903	14	24313311	24311450	24318036
12503-5	3	SL007451	yes		Human_Protein	SPR1	Ovarian cancer G-protein coupled receptor 1	Q15743	8111	GPR68	Cell membrane	GPR68	ENSG00000119714	14	91244704	91232532	91253925
5004-69	1	SL007453	yes		Human_Protein	MK11	Mitogen-activated protein kinase 11	Q15759	5600	MAPK11	Nucleus|Cytoplasm		ENSG00000185386	22	50270380	50263713	50270767
7903-18	3	SL007454	yes		Human_Protein	VAMP3	Vesicle-associated membrane protein 3	Q15836	9341	VAMP3	Membrane|Cell junction, synapse, synaptosome	VAMP3	ENSG00000049245	1	7771296	7771296	7781432
19227-18	3	SL007457	yes		Human_Protein	BATF	Basic leucine zipper transcriptional factor ATF-like	Q16520	10538	BATF	Nucleus|Cytoplasm	BATF	ENSG00000156127	14	75522469	75522455	75546993
14178-18	3	SL007463	yes		Human_Protein	CDKN3	Cyclin-dependent kinase inhibitor 3	Q16667	1033	CDKN3	Cytoplasm, perinuclear region	CDKN3	ENSG00000100526	14	54397007	54396849	54420218
12341-8	3	SL007465	yes		Human_Protein	DUS6	Dual specificity protein phosphatase 6	Q16828	1848	DUSP6	Cytoplasm	DUSP6	ENSG00000139318	12	89352501	89347235	89352501
5457-5	2	SL007471	yes		Human_Protein	COLEC12	Collectin-12	Q5KU26	81035	COLEC12	Membrane	COLEC12	ENSG00000158270	18	500701	316737	500722
11292-13	3	SL007481	yes		Human_Protein	SCAR3	Scavenger receptor class A member 3	Q6AZY7	51435	SCARA3	Endoplasmic reticulum membrane|Golgi apparatus membrane	SCARA3	ENSG00000168077	8	27633902	27633868	27676776
7224-11	3	SL007489	yes		Human_Protein	TRAT1	T-cell receptor-associated transmembrane adapter 1	Q6PIZ9	50852	TRAT1	Cell membrane	TRAT1	ENSG00000163519	3	108822786	108822770	108855005
13043-157	3	SL007491	yes		Human_Protein	ATAD2	ATPase family AAA domain-containing protein 2	Q6PL18	29028	ATAD2	Nucleus	ATAD2	ENSG00000156802	8	123396447	123319850	123416350
15476-6	3	SL007493	yes		Human_Protein	REG3G	Regenerating islet-derived protein 3-gamma	Q6UW15	130120	REG3G	Secreted|Cytoplasm	REG3G	ENSG00000143954	2	79025702	79025686	79028505
10637-50	3	SL007494	yes		Human_Protein	K1324	UPF0577 protein KIAA1324	Q6UXG2	57535	KIAA1324	Cell membrane|Lysosome membrane|Golgi apparatus, trans-Golgi network membrane|Late endosome membrane	ELAPOR1	ENSG00000116299	1	109114115	109113679	109206781
9097-5	3	SL007494	yes		Human_Protein	K1324	UPF0577 protein KIAA1324	Q6UXG2	57535	KIAA1324	Cell membrane|Lysosome membrane|Golgi apparatus, trans-Golgi network membrane|Late endosome membrane	ELAPOR1	ENSG00000116299	1	109114115	109113679	109206781
4469-78	2	SL007502	yes		Human_Protein	ST4S6	Carbohydrate sulfotransferase 15	Q7LFX5	51363	CHST15	Golgi apparatus membrane	CHST15	ENSG00000182022	10	124092454	124007668	124093598
16610-13	3	SL007503	yes		Human_Protein	LRP10	Low-density lipoprotein receptor-related protein 10	Q7Z4F1	26020	LRP10	Membrane|Membrane, coated pit	LRP10	ENSG00000197324	14	22871740	22871740	22881713
16756-30	3	SL007504	yes		Human_Protein	GDF7	Growth/differentiation factor 7	Q7Z4P5	151449	GDF7	Secreted	GDF7	ENSG00000143869	2	20667144	20667144	20679243
8318-13	3	SL007508	yes		Human_Protein	SPRE1	Sprouty-related, EVH1 domain-containing protein 1	Q7Z699	161742	SPRED1	Membrane, caveola|Cell membrane|Nucleus	SPRED1	ENSG00000166068	15	38252836	38252836	38357249
9319-59	3	SL007510	yes		Human_Protein	TMED4	Transmembrane emp24 domain-containing protein 4	Q7Z7H5	222068	TMED4	Endoplasmic reticulum membrane	TMED4	ENSG00000158604	7	44582231	44577894	44582287
12482-5	3	SL007512	yes		Human_Protein	BPTF	Nucleosome-remodeling factor subunit BPTF	Q12830	2186	BPTF	Nucleus|Cytoplasm	BPTF	ENSG00000171634	17	67825664	67825503	67984378
11430-49	3	SL007518	yes		Human_Protein	DTX1	E3 ubiquitin-protein ligase DTX1	Q86Y01	1840	DTX1	Nucleus|Cytoplasm	DTX1	ENSG00000135144	12	113057690	113056709	113098028
9235-3	3	SL007521	yes		Human_Protein	PXDC1	Plexin domain-containing protein 1	Q8IUK5	57125	PLXDC1	Cell junction, tight junction|Cell membrane	PLXDC1	ENSG00000161381	17	39151637	39063313	39154394
8989-40	3	SL007523	yes		Human_Protein	SCUB1	Signal peptide, CUB and EGF-like domain-containing protein 1	Q8IWY4	80274	SCUBE1	Cell membrane|Secreted		ENSG00000159307	22	43343372	43197280	43343372
15368-3	3	SL007531	yes		Human_Protein	BMPER	BMP-binding endothelial regulator protein	Q8N8U9	168667	BMPER	Secreted	BMPER	ENSG00000164619	7	33905539	33904308	34156427
8273-84	3	SL007540	yes		Human_Protein	IL31R	Interleukin-31 receptor subunit alpha	Q8NI17	133396	IL31RA	Cell projection, axon|Cell membrane|Cell junction, synapse, presynaptic cell membrane	IL31RA	ENSG00000164509	5	55851357	55851357	55922854
11481-25	3	SL007547	yes		Human_Protein	TIMD3	Hepatitis A virus cellular receptor 2	Q8TDQ0	84868	HAVCR2	Membrane|Cell junction	HAVCR2	ENSG00000135077	5	157109044	157085832	157142869
5134-52	2	SL007547	yes		Human_Protein	TIMD3	Hepatitis A virus cellular receptor 2	Q8TDQ0	84868	HAVCR2	Membrane|Cell junction	HAVCR2	ENSG00000135077	5	157109044	157085832	157142869
19225-11	3	SL007553	yes		Human_Protein	BLNK	B-cell linker protein	Q8WV28	29760	BLNK	Cell membrane|Cytoplasm	BLNK	ENSG00000095585	10	96271569	96189171	96271587
6480-1	3	SL007555	yes		Human_Protein	CANT1	Soluble calcium-activated nucleotidase 1	Q8WVQ1	124583	CANT1	Endoplasmic reticulum membrane|Cell membrane|Golgi apparatus, Golgi stack membrane	CANT1	ENSG00000171302	17	79009817	78991716	79009867
11546-7	3	SL007558	yes		Human_Protein	CYGB	Cytoglobin	Q8WWM9	114757	CYGB	Cytoplasm	CYGB	ENSG00000161544	17	76537709	76527356	76551175
17356-34	3	SL007561	yes		Human_Protein	IL1FA	Interleukin-1 family member 10	Q8WWZ1	84639	IL1F10	Secreted	IL1F10	ENSG00000136697	2	113072318	113067970	113075843
19215-7	3	SL007570	yes		Human_Protein	NDRG1	Protein NDRG1	Q92597	10397	NDRG1	Cytoplasm, cytosol|Cell membrane|Nucleus|Cytoplasm, cytoskeleton, microtubule organizing center, centrosome	NDRG1	ENSG00000104419	8	133297586	133237175	133302022
13463-1	3	SL007573	yes		Human_Protein	PXDN	Peroxidasin homolog	Q92626	7837	PXDN	Secreted, extracellular space, extracellular matrix	PXDN	ENSG00000130508	2	1744515	1631887	1744852
12483-62	3	SL007576	yes		Human_Protein	RORB	Nuclear receptor ROR-beta	Q92753	6096	RORB	Nucleus	RORB	ENSG00000198963	9	74497335	74497335	74693177
18897-31	3	SL007577	yes		Human_Protein	HDAC2	Histone deacetylase 2	Q92769	3066	HDAC2	Nucleus|Cytoplasm	HDAC2	ENSG00000196591	6	113971148	113933028	114011308
19369-17	3	SL007580	yes		Human_Protein	GCNL2	Histone acetyltransferase KAT2A	Q92830	2648	KAT2A	Chromosome|Nucleus|Cytoplasm, cytoskeleton, microtubule organizing center, centrosome	KAT2A	ENSG00000108773	17	42121367	42113111	42121367
8900-28	3	SL007582	yes		Human_Protein	NEO1	Neogenin	Q92859	4756	NEO1	Cell membrane	NEO1	ENSG00000067141	15	73051710	73051710	73305205
12753-6	3	SL007583	yes		Human_Protein	APBB2	Amyloid beta A4 precursor protein-binding family B member 2	Q92870	323	APBB2	No_data	APBB2	ENSG00000163697	4	41214618	40810027	41216714
12761-12	3	SL007583	yes		Human_Protein	APBB2	Amyloid beta A4 precursor protein-binding family B member 2	Q92870	323	APBB2	No_data	APBB2	ENSG00000163697	4	41214618	40810027	41216714
5708-1	3	SL007589	yes		Human_Protein	LEAP2	Liver-expressed antimicrobial peptide 2	Q969E1	116842	LEAP2	Secreted	LEAP2	ENSG00000164406	5	132873668	132873444	132875046
14012-17	3	SL007593	yes		Human_Protein	LGP2	Probable ATP-dependent RNA helicase DHX58	Q96C10	79132	DHX58	Cytoplasm	DHX58	ENSG00000108771	17	42112714	42101404	42112714
9565-6	3	SL007598	yes		Human_Protein	PAWR	PRKC apoptosis WT1 regulator protein	Q96IZ0	5074	PAWR	Nucleus|Cytoplasm	PAWR	ENSG00000177425	12	79690964	79574979	79690964
12551-3	3	SL007599	yes		Human_Protein	ITCH	E3 ubiquitin-protein ligase Itchy homolog	Q96J02	83737	ITCH	Endosome membrane|Cell membrane|Nucleus|Early endosome membrane|Cytoplasm	ITCH	ENSG00000078747	20	34363273	34363241	34540748
9306-7	3	SL007604	yes		Human_Protein	DB118	Beta-defensin 118	Q96PH6	117285	DEFB118	Secreted	DEFB118	ENSG00000131068	20	31368601	31368601	31373923
8946-38	3	SL007605	yes		Human_Protein	NR1H4	Bile acid receptor	Q96RI1	9971	NR1H4	Nucleus	NR1H4	ENSG00000012504	12	100473708	100473708	100564414
15692-300	3	SL007608	yes		Human_Protein	NODAL	Nodal homolog	Q96S42	4838	NODAL	Secreted	NODAL	ENSG00000156574	10	70441681	70431936	70447951
8345-27	3	SL007609	yes		Human_Protein	GPX7	Glutathione peroxidase 7	Q96SL4	2882	GPX7	Secreted	GPX7	ENSG00000116157	1	52602371	52602371	52609051
13657-2	3	SL007610	yes		Human_Protein	PNKP	Bifunctional polynucleotide phosphatase/kinase	Q96T60	11284	PNKP	Nucleus	PNKP	ENSG00000039650	19	49867576	49859882	49878351
6425-87	3	SL007616	yes		Human_Protein	MMP19	Matrix metalloproteinase-19	Q99542	4327	MMP19	Secreted, extracellular space, extracellular matrix	MMP19	ENSG00000123342	12	55842936	55835433	55842966
10892-8	3	SL007619	yes		Human_Protein	OSMR	Oncostatin-M-specific receptor subunit beta	Q99650	9180	OSMR	Membrane	OSMR	ENSG00000145623	5	38846012	38845858	38945596
13044-5	3	SL007627	yes		Human_Protein	TS101	Tumor susceptibility gene 101 protein	Q99816	7251	TSG101	Nucleus|Cytoplasm, cytoskeleton, microtubule organizing center, centrosome|Midbody, Midbody ring|Cytoplasm|Early endosome membrane|Late endosome membrane	TSG101	ENSG00000074319	11	18526942	18468336	18526951
14051-54	3	SL007629	yes		Human_Protein	FOXC2	Forkhead box protein C2	Q99958	2303	FOXC2	Nucleus	FOXC2	ENSG00000176692	16	86566829	86566829	86569728
13101-60	3	SL007631	yes		Human_Protein	SOST	Sclerostin	Q9BQB4	50964	SOST	Secreted, extracellular space, extracellular matrix	SOST	ENSG00000167941	17	43758791	43753738	43758791
10630-5	3	SL007633	yes		Human_Protein	HTAI2	Oxidoreductase HTATIP2	Q9BUP3	10553	HTATIP2	Nucleus envelope|Cytoplasm	HTATIP2	ENSG00000109854	11	20363714	20363685	20383782
7753-21	3	SL007633	yes		Human_Protein	HTAI2	Oxidoreductase HTATIP2	Q9BUP3	10553	HTATIP2	Nucleus envelope|Cytoplasm	HTATIP2	ENSG00000109854	11	20363714	20363685	20383782
13041-47	3	SL007634	yes		Human_Protein	TRAF4	TNF receptor-associated factor 4	Q9BUZ4	9618	TRAF4	Nucleus|Cell membrane|Cytoplasm, perinuclear region|Cytoplasm, cytoskeleton|Cell junction, tight junction|Cytoplasm	TRAF4	ENSG00000076604	17	28744011	28744005	28750956
3603-60	4	SL007640	yes		Human_Protein	CLC7A	C-type lectin domain family 7 member A	Q9BXN2	64581	CLEC7A	Cell membrane	CLEC7A	ENSG00000172243	12	10130199	10116777	10130258
3796-79	2	SL007642	yes		Human_Protein	ANGL4	Angiopoietin-related protein 4	Q9BY76	51129	ANGPTL4	Secreted, extracellular space, extracellular matrix|Secreted	ANGPTL4	ENSG00000167772	19	8364155	8363289	8374370
8244-16	3	SL007643	yes		Human_Protein	FUT8	Alpha-(1,6)-fucosyltransferase	Q9BYC5	2530	FUT8	Golgi apparatus, Golgi stack membrane	FUT8	ENSG00000033170	14	65410592	65410592	65744121
9901-28	3	SL007650	yes		Human_Protein	EGLN1	Egl nine homolog 1	Q9GZT9	54583	EGLN1	Nucleus|Cytoplasm	EGLN1	ENSG00000135766	1	231422287	231363751	231422287
3807-1	2	SL007651	yes		Human_Protein	FGF23	Fibroblast growth factor 23	Q9GZV9	8074	FGF23	Secreted	FGF23	ENSG00000118972	12	4379712	4368227	4379712
11307-33	3	SL007655	yes		Human_Protein	WWP1	NEDD4-like E3 ubiquitin-protein ligase WWP1	Q9H0M0	11059	WWP1	Cell membrane|Nucleus|Cytoplasm	WWP1	ENSG00000123124	8	86342547	86342547	86478420
11405-150	3	SL007659	yes		Human_Protein	CARD9	Caspase recruitment domain-containing protein 9	Q9H257	64170	CARD9	Cytoplasm	CARD9	ENSG00000187796	9	136373669	136361903	136373681
13438-115	3	SL007661	yes		Human_Protein	CHRD	Chordin	Q9H2X0	8646	CHRD	Secreted	CHRD	ENSG00000090539	3	184380073	184380073	184390736
5598-3	3	SL007665	yes		Human_Protein	GREM2	Gremlin-2	Q9H772	64388	GREM2	Secreted	GREM2	ENSG00000180875	1	240612155	240489573	240612155
13985-12	3	SL007669	yes		Human_Protein	SMUF2	E3 ubiquitin-protein ligase SMURF2	Q9HAU4	64750	SMURF2	Cell membrane|Nucleus|Membrane raft|Cytoplasm	SMURF2	ENSG00000108854	17	64662307	64542282	64662307
12459-13	3	SL007671	yes		Human_Protein	PKHA1	Pleckstrin homology domain-containing family A member 1	Q9HB21	59338	PLEKHA1	Cell membrane|Nucleus|Cytoplasm	PLEKHA1	ENSG00000107679	10	122374696	122374696	122442602
3327-27	1	SL007673	yes		Human_Protein	NET4	Netrin-4	Q9HB63	59277	NTN4	Secreted, extracellular space, extracellular matrix, basement membrane	NTN4	ENSG00000074527	12	95790764	95657807	95791189
3324-51	1	SL007674	yes		Human_Protein	LY9	T-lymphocyte surface antigen Ly-9	Q9HBG7	4063	LY9	Membrane|Cell membrane	LY9	ENSG00000122224	1	160796074	160796074	160828261
13930-3	3	SL007678	yes		Human_Protein	ABC3G	DNA dC->dU-editing enzyme APOBEC-3G	Q9HC16	60489	APOBEC3G	Cytoplasm, P-body|Nucleus|Cytoplasm		ENSG00000239713	22	39077275	39077067	39087743
11557-3	3	SL007679	yes		Human_Protein	SMUF1	E3 ubiquitin-protein ligase SMURF1	Q9HCE7	57154	SMURF1	Cell membrane|Cytoplasm	SMURF1	ENSG00000198742	7	99144100	99027440	99144108
5116-62	2	SL007680	yes		Human_Protein	ROBO2	Roundabout homolog 2	Q9HCK4	6092	ROBO2	Membrane	ROBO2	ENSG00000185008	3	77039886	75906695	77649964
9513-9	3	SL007681	yes		Human_Protein	FGF22	Fibroblast growth factor 22	Q9HCT0	27006	FGF22	Secreted	FGF22	ENSG00000070388	19	639895	639879	644371
7249-307	3	SL007682	yes		Human_Protein	B2L10	Bcl-2-like protein 10	Q9HD36	10017	BCL2L10	Nucleus membrane|Mitochondrion	BCL2L10	ENSG00000137875	15	52112775	52109263	52112775
5690-49	3	SL007686	yes		Human_Protein	TUFT1	Tuftelin	Q9NNX1	7286	TUFT1	Secreted	TUFT1	ENSG00000143367	1	151540309	151540305	151583583
6473-55	3	SL007688	yes		Human_Protein	PLUNC	BPI fold-containing family A member 1	Q9NP55	51297	BPIFA1	Secreted	BPIFA1	ENSG00000198183	20	33235996	33235995	33243311
14136-234	3	SL007696	yes		Human_Protein	C1QR1	Complement component C1q receptor	Q9NPY3	22918	CD93	Membrane	CD93	ENSG00000125810	20	23086324	23079360	23086324
14271-23	3	SL007707	yes		Human_Protein	RAB6B	Ras-related protein Rab-6B	Q9NRW1	51560	RAB6B	Cytoplasmic vesicle|Golgi apparatus membrane|Endoplasmic reticulum-Golgi intermediate compartment	RAB6B	ENSG00000154917	3	133895882	133824235	133895882
12486-8	3	SL007708	yes		Human_Protein	GLRX2	Glutaredoxin-2, mitochondrial	Q9NS18	51022	GLRX2	Mitochondrion	GLRX2	ENSG00000023572	1	193106114	193090866	193106114
12970-35	3	SL007715	yes		Human_Protein	STAU2	Double-stranded RNA-binding protein Staufen homolog 2	Q9NUL3	27067	STAU2	Nucleus, nucleolus|Endoplasmic reticulum|Nucleus|Cytoplasm	STAU2	ENSG00000040341	8	73746840	73420369	73747708
14599-18	3	SL007723	yes		Human_Protein	STAB1	Stabilin-1	Q9NY15	23166	STAB1	Membrane	STAB1	ENSG00000010327	3	52495338	52495338	52524495
9974-8	3	SL007726	yes		Human_Protein	DLL3	Delta-like protein 3	Q9NYJ7	10683	DLL3	Membrane	DLL3	ENSG00000090932	19	39498968	39498895	39508481
4964-67	1	SL007729	yes		Human_Protein	ARTS1	Endoplasmic reticulum aminopeptidase 1	Q9NZ08	51752	ERAP1	Endoplasmic reticulum membrane	ERAP1	ENSG00000164307	5	96808100	96760810	96808100
7167-102	3	SL007733	yes		Human_Protein	VAPA	Vesicle-associated membrane protein-associated protein A	Q9P0L0	9218	VAPA	Endoplasmic reticulum membrane|Cell membrane|Nucleus membrane|Cell junction, tight junction	VAPA	ENSG00000101558	18	9914016	9914016	9960021
11107-25	3	SL007735	yes		Human_Protein	TEN3	Teneurin-3	Q9P273	55714	TENM3	Cell projection, axon|Cell membrane	TENM3	ENSG00000218336	4	182243402	182143987	182803024
19212-4	3	SL007745	yes		Human_Protein	DMBT1	Deleted in malignant brain tumors 1 protein	Q9UGM3	1755	DMBT1	Secreted	DMBT1	ENSG00000187908	10	122560754	122560665	122643736
3400-49	2	SL007747	yes		Human_Protein	TBK1	Serine/threonine-protein kinase TBK1	Q9UHD2	29110	TBK1	Cytoplasm	TBK1	ENSG00000183735	12	64452120	64452090	64502114
11656-110	3	SL007751	yes		Human_Protein	EVL	Ena/VASP-like protein	Q9UI08	51466	EVL	Cell projection, lamellipodium|Cytoplasm, cytoskeleton|Cytoplasm, cytoskeleton, stress fiber	EVL	ENSG00000196405	14	100019382	99971449	100144236
7137-8	3	SL007753	yes		Human_Protein	MSRA	Mitochondrial peptide methionine sulfoxide reductase	Q9UJ68	4482	MSRA	Mitochondrion	MSRA	ENSG00000175806	8	10095552	10054292	10428891
4880-21	1	SL007756	yes		Human_Protein	GDF2	Growth/differentiation factor 2	Q9UK05	2658	GDF2	Secreted	GDF2	ENSG00000128802	10	47322454	47322454	47327588
7959-34	3	SL007764	yes		Human_Protein	CADH7	Cadherin-7	Q9ULB5	1005	CDH7	Cell membrane	CDH7	ENSG00000081138	18	65751012	65750252	65890337
5093-47	3	SL007774	yes		Human_Protein	JAG2	Protein jagged-2	Q9Y219	3714	JAG2	Membrane	JAG2	ENSG00000184916	14	105168776	105140982	105168824
5604-30	3	SL007775	yes		Human_Protein	HPSE	Heparanase	Q9Y251	10855	HPSE	Secreted|Nucleus|Lysosome membrane	HPSE	ENSG00000173083	4	83335153	83292461	83335153
9015-1	3	SL007780	yes		Human_Protein	PRG3	Proteoglycan 3	Q9Y2Y8	10394	PRG3	Cytoplasmic granule	PRG3	ENSG00000156575	11	57381150	57376769	57381150
11194-6	3	SL007783	yes		Human_Protein	SIT1	Signaling threshold-regulating transmembrane adapter 1	Q9Y3P8	27240	SIT1	Cell membrane	SIT1	ENSG00000137078	9	35650931	35649295	35650950
12876-39	3	SL007787	yes		Human_Protein	SPEF1	Sperm flagellar protein 1	Q9Y4P9	25876	SPEF1	Cell projection, cilium, flagellum|Cytoplasm, cytoskeleton, cilium axoneme|Cytoplasm	SPEF1	ENSG00000101222	20	3781448	3777504	3781448
17405-2	3	SL007789	yes		Human_Protein	UCHL5	Ubiquitin carboxyl-terminal hydrolase isozyme L5	Q9Y5K5	51377	UCHL5	Nucleus|Cytoplasm	UCHL5	ENSG00000116750	1	193059496	193012250	193060080
12389-4	3	SL007790	yes		Human_Protein	ORC6	Origin recognition complex subunit 6	Q9Y5N6	23594	ORC6L	Nucleus	ORC6	ENSG00000091651	16	46689659	46689643	46698394
9392-43	3	SL007802	yes		Human_Protein	MGT4A	Alpha-1,3-mannosyl-glycoprotein 4-beta-N-acetylglucosaminyltransferase A	Q9UM21	11320	MGAT4A	Golgi apparatus membrane	MGAT4A	ENSG00000071073	2	98726696	98619106	98731132
10014-31	3	SL007803	yes		Human_Protein	SLUG	Zinc finger protein SNAI2	O43623	6591	SNAI2	Nucleus|Cytoplasm	SNAI2	ENSG00000019549	8	48921429	48917598	48921740
3284-75	1	SL007804	yes		Human_Protein	BGN	Biglycan	P21810	633	BGN	Secreted, extracellular space, extracellular matrix		ENSG00000182492	23	153494980	153494980	153509546
3620-67	1	SL007806	yes		Human_Protein	IL22RA1	Interleukin-22 receptor subunit alpha-1	Q8N6P7	58985	IL22RA1	Membrane	IL22RA1	ENSG00000142677	1	24143140	24119771	24143140
5586-66	3	SL007807	yes		Human_Protein	MINP1	Multiple inositol polyphosphate phosphatase 1	Q9UNW1	9562	MINPP1	Endoplasmic reticulum lumen	MINPP1	ENSG00000107789	10	87504893	87504875	87553461
14139-16	3	SL007828	yes		Human_Protein	NRG4	Neuregulin-4	Q8WWG1	145957	NRG4	Cell membrane	NRG4	ENSG00000169752	15	76012424	75935969	76059795
11708-2	3	SL007868	yes		Human_Protein	LCN1	Lipocalin-1	P31025	3933	LCN1	Secreted	LCN1	ENSG00000160349	9	135521440	135521438	135526540
4718-5	2	SL007869	yes		Human_Protein	PPIB	Peptidyl-prolyl cis-trans isomerase B	P23284	5479	PPIB	Endoplasmic reticulum lumen|Melanosome	PPIB	ENSG00000166794	15	64163022	64155740	64163134
18243-9	3	SL007871	yes		Human_Protein	Cytidylate kinase	UMP-CMP kinase	P30085	51727	CMPK1	Nucleus|Cytoplasm	CMPK1	ENSG00000162368	1	47333790	47333790	47378839
14076-74	3	SL007888	yes		Human_Protein	Cystatin-S	Cystatin-S	P01036	1472	CST4	Secreted	CST4	ENSG00000101441	20	23689038	23685640	23689038
14100-63	3	SL007929	yes		Human_Protein	C1QC	Complement C1q subcomponent subunit C	P02747	714	C1QC	Secreted	C1QC	ENSG00000159189	1	22643633	22643633	22648110
14708-59	3	SL007931	yes		Human_Protein	CO8G	Complement component C8 gamma chain	P07360	733	C8G	Secreted	C8G	ENSG00000176919	9	136945243	136945185	136946975
11140-56	3	SL007932	yes		Human_Protein	CO1A1	Collagen alpha-1(I) chain	P02452	1277	COL1A1	Secreted, extracellular space, extracellular matrix	COL1A1	ENSG00000108821	17	50201631	50184101	50201632
13484-69	3	SL007932	yes		Human_Protein	CO1A1	Collagen alpha-1(I) chain	P02452	1277	COL1A1	Secreted, extracellular space, extracellular matrix	COL1A1	ENSG00000108821	17	50201631	50184101	50201632
16753-46	3	SL007942	yes		Human_Protein	CO6A2	Collagen alpha-2(VI) chain	P12110	1292	COL6A2	Membrane|Secreted, extracellular space, extracellular matrix	COL6A2	ENSG00000142173	21	46098119	46098112	46132848
18319-7	3	SL007950	yes		Human_Protein	ODPX	Pyruvate dehydrogenase protein X component, mitochondrial	O00330	8050	PDHX	Mitochondrion matrix	PDHX	ENSG00000110435	11	34916130	34915829	35020591
11098-1	3	SL007953	yes		Human_Protein	PDXK	Pyridoxal kinase	O00764	8566	PDXK	Cytoplasm	PDXK	ENSG00000160209	21	43719129	43719094	43762307
19127-1	3	SL007954	yes		Human_Protein	HSPB6	Heat shock protein beta-6	O14558	126393	HSPB6	Nucleus|Secreted|Cytoplasm	HSPB6	ENSG00000004776	19	35757029	35754566	35758079
13623-4	3	SL007956	yes		Human_Protein	MLL2	Histone-lysine N-methyltransferase 2D	O14686	8085	MLL2	Nucleus	KMT2D	ENSG00000167548	12	49060794	49018975	49060794
17691-1	3	SL007957	yes		Human_Protein	TPP1	Tripeptidyl-peptidase 1	O14773	1200	TPP1	Lysosome|Melanosome	TPP1	ENSG00000166340	11	6619396	6612768	6619448
19291-2	3	SL007959	yes		Human_Protein	CASQ2	Calsequestrin-2	O14958	845	CASQ2	Sarcoplasmic reticulum lumen	CASQ2	ENSG00000118729	1	115768714	115700021	115768714
10506-53	3	SL007962	yes		Human_Protein	PGRC2	Membrane-associated progesterone receptor component 2	O15173	10424	PGRMC2	Membrane	PGRMC2	ENSG00000164040	4	128288829	128269237	128288829
8681-93	3	SL007962	yes		Human_Protein	PGRC2	Membrane-associated progesterone receptor component 2	O15173	10424	PGRMC2	Membrane	PGRMC2	ENSG00000164040	4	128288829	128269237	128288829
14687-6	3	SL007972	yes		Human_Protein	M6PBP	Perilipin-3	O60664	10226	PLIN3	Endosome membrane|Lipid droplet|Cytoplasm	PLIN3	ENSG00000105355	19	4867667	4838341	4867694
11582-63	3	SL007975	yes		Human_Protein	DNJA2	DnaJ homolog subfamily A member 2	O60884	10294	DNAJA2	Membrane	DNAJA2	ENSG00000069345	16	46973674	46955362	46973674
19488-1	3	SL007980	yes		Human_Protein	PDCD6	Programmed cell death protein 6	O75340	10016	PDCD6	Endoplasmic reticulum membrane|Endosome|Nucleus|Cytoplasmic vesicle, COPII-coated vesicle membrane|Cytoplasm	PDCD6	ENSG00000249915	5	271646	271621	314974
18309-18	3	SL007981	yes		Human_Protein	CISY	Citrate synthase, mitochondrial	O75390	1431	CS	Mitochondrion matrix	CS	ENSG00000062485	12	56300330	56271699	56300391
13503-19	3	SL007985	yes		Human_Protein	PRAF3	PRA1 family protein 3	O75915	10550	ARL6IP5	Endoplasmic reticulum membrane|Cytoplasm, cytoskeleton|Cell membrane|Cytoplasm	ARL6IP5	ENSG00000144746	3	69084937	69084937	69106092
11126-102	3	SL007986	yes		Human_Protein	TRIO	Triple functional domain protein	O75962	7204	TRIO	Cytoplasm	TRIO	ENSG00000038382	5	14143342	14143342	14532128
9800-20	3	SL007991	yes		Human_Protein	NDUB8	NADH dehydrogenase [ubiquinone] 1 beta subcomplex subunit 8, mitochondrial	O95169	4714	NDUFB8	Mitochondrion inner membrane	NDUFB8	ENSG00000166136	10	100530000	100523740	100530000
9834-62	3	SL007996	yes		Human_Protein	ADH1B	Alcohol dehydrogenase 1B	P00325	125	ADH1B	Cytoplasm	ADH1B	ENSG00000196616	4	99321401	99304971	99352760
6992-67	3	SL008001	yes		Human_Protein	HBD	Hemoglobin subunit delta	P02042	3045	HBD	No_data	HBD	ENSG00000223609	11	5243657	5232678	5243657
5867-60	3	SL008008	yes		Human_Protein	ARGI1	Arginase-1	P05089	383	ARG1	Cytoplasmic granule|Cytoplasm	ARG1	ENSG00000118520	6	131573225	131470832	131584332
10949-59	3	SL008009	yes		Human_Protein	RLA2	60S acidic ribosomal protein P2	P05387	6181	RPLP2	No_data	RPLP2	ENSG00000177600	11	809984	809965	812880
17396-23	3	SL008013	yes		Human_Protein	ADH1A	Alcohol dehydrogenase 1A	P07327	124	ADH1A	Cytoplasm	ADH1A	ENSG00000187758	4	99290985	99276369	99291003
10088-37	3	SL008014	yes		Human_Protein	APT	Adenine phosphoribosyltransferase	P07741	353	APRT	Cytoplasm	APRT	ENSG00000198931	16	88811928	88809339	88811937
17384-110	3	SL008016	yes		Human_Protein	K6PF	ATP-dependent 6-phosphofructokinase, muscle type	P08237	5213	PFKM	Cytoplasm	PFKM	ENSG00000152556	12	48105923	48105139	48146404
15527-90	3	SL008018	yes		Human_Protein	DLDH	Dihydrolipoyl dehydrogenase, mitochondrial	P09622	1738	DLD	Cytoplasmic vesicle, secretory vesicle, acrosome|Mitochondrion matrix|Nucleus|Cell projection, cilium, flagellum	DLD	ENSG00000091140	7	107891183	107891162	107931730
12466-7	3	SL008019	yes		Human_Protein	ROA1	Heterogeneous nuclear ribonucleoprotein A1	P09651	3178	HNRNPA1	Nucleus|Cytoplasm	HNRNPA1	ENSG00000135486	12	54280193	54280193	54287088
8903-1	3	SL008020	yes		Human_Protein	COX6C	Cytochrome c oxidase subunit 6C	P09669	1345	COX6C	Mitochondrion inner membrane	COX6C	ENSG00000164919	8	99893680	99873200	99893707
17742-2	3	SL008021	yes		Human_Protein	RRAS	Ras-related protein R-Ras	P10301	6237	RRAS	Cell membrane	RRAS	ENSG00000126458	19	49640143	49635292	49640143
3196-6	2	SL008023	yes		Human_Protein	HPLN1	Hyaluronan and proteoglycan link protein 1	P10915	1404	HAPLN1	Secreted, extracellular space, extracellular matrix	HAPLN1	ENSG00000145681	5	83720855	83637805	83720855
14332-3	3	SL008025	yes		Human_Protein	RALA	Ras-related protein Ral-A	P11233	5898	RALA	Cell membrane|Midbody, Midbody ring|Cleavage furrow	RALA	ENSG00000006451	7	39623572	39623565	39708120
17333-20	3	SL008026	yes		Human_Protein	ACADM	Medium-chain specific acyl-CoA dehydrogenase, mitochondrial	P11310	34	ACADM	Mitochondrion matrix	ACADM	ENSG00000117054	1	75724709	75724431	75787575
12575-30	3	SL008027	yes		Human_Protein	C1TC	C-1-tetrahydrofolate synthase, cytoplasmic	P11586	4522	MTHFD1	Cytoplasm	MTHFD1	ENSG00000100714	14	64388031	64388031	64463457
9843-5	3	SL008029	yes		Human_Protein	ACTN1	Alpha-actinin-1	P12814	87	ACTN1	Cytoplasm, cytoskeleton|Cell membrane|Cell junction|Cytoplasm, myofibril, sarcomere, Z line|Cell projection, ruffle	ACTN1	ENSG00000072110	14	68979440	68874128	68979440
9561-21	3	SL008036	yes		Human_Protein	CSPG2	Versican core protein	P13611	1462	VCAN	Secreted, extracellular space, extracellular matrix	VCAN	ENSG00000038427	5	83471744	83471618	83582303
15523-9	3	SL008037	yes		Human_Protein	HEM2	Delta-aminolevulinic acid dehydratase	P13716	210	ALAD	No_data	ALAD	ENSG00000148218	9	113401284	113386312	113401290
17435-43	3	SL008038	yes		Human_Protein	ETFA	Electron transfer flavoprotein subunit alpha, mitochondrial	P13804	2108	ETFA	Mitochondrion matrix	ETFA	ENSG00000140374	15	76311469	76215353	76311472
4192-10	2	SL008039	yes		Human_Protein	AK1A1	Alcohol dehydrogenase [NADP(+)]	P14550	10327	AKR1A1	Cytoplasm, cytosol|Apical cell membrane	AKR1A1	ENSG00000117448	1	45550543	45550543	45570049
14227-21	3	SL008040	yes		Human_Protein	MYL6B	Myosin light chain 6B	P14649	140465	MYL6B	No_data	MYL6B	ENSG00000196465	12	56152256	56152256	56159647
12957-62	3	SL008041	yes		Human_Protein	UCR6	Cytochrome b-c1 complex subunit 7	P14927	7381	UQCRB	Mitochondrion inner membrane	UQCRB	ENSG00000156467	8	96235545	96222947	96235546
15524-30	3	SL008043	yes		Human_Protein	PGAM2	Phosphoglycerate mutase 2	P15259	5224	PGAM2	No_data	PGAM2	ENSG00000164708	7	44065567	44062727	44065567
12381-26	3	SL008046	yes		Human_Protein	CBR1	Carbonyl reductase [NADPH] 1	P16152	873	CBR1	Cytoplasm	CBR1	ENSG00000159228	21	36069941	36069941	36073166
11424-4	3	SL008049	yes		Human_Protein	FAAA	Fumarylacetoacetase	P16930	2184	FAH	No_data	FAH	ENSG00000103876	15	80152780	80152490	80186946
18197-97	3	SL008050	yes		Human_Protein	KCRS	Creatine kinase S-type, mitochondrial	P17540	1160	CKMT2	Mitochondrion inner membrane	CKMT2	ENSG00000131730	5	81233324	81233320	81266398
18408-26	3	SL008052	yes		Human_Protein	ARF4	ADP-ribosylation factor 4	P18085	378	ARF4	Golgi apparatus|Membrane	ARF4	ENSG00000168374	3	57597344	57571363	57598220
19373-3	3	SL008053	yes		Human_Protein	MLRM	Myosin regulatory light chain 12A	P19105	10627	MYL12A	No_data	MYL12A	ENSG00000101608	18	3247813	3247481	3256236
7748-11	3	SL008054	yes		Human_Protein	NDUV2	NADH dehydrogenase [ubiquinone] flavoprotein 2, mitochondrial	P19404	4729	NDUFV2	Mitochondrion inner membrane	NDUFV2	ENSG00000178127	18	9102699	9102630	9134345
17224-12	3	SL008055	yes		Human_Protein	MIME	Mimecan	P20774	4969	OGN	Secreted, extracellular space, extracellular matrix	OGN	ENSG00000106809	9	92404578	92383268	92404696
5026-66	1	SL008059	yes		Human_Protein	RS3	40S ribosomal protein S3	P23396	6188	RPS3	Mitochondrion inner membrane|Nucleus, nucleolus|Nucleus|Cytoplasm, cytoskeleton, spindle|Cytoplasm	RPS3	ENSG00000149273	11	75399518	75399515	75422280
3858-5	1	SL008063	yes		Human_Protein	PPAC	Low molecular weight phosphotyrosine protein phosphatase	P24666	52	ACP1	Cytoplasm	ACP1	ENSG00000143727	2	264869	264140	278283
10615-18	3	SL008066	yes		Human_Protein	MYP0	Myelin protein P0	P25189	4359	MPZ	Cell membrane	MPZ	ENSG00000158887	1	161309968	161304735	161309968
7625-27	3	SL008071	yes		Human_Protein	14-3-3 protein theta	14-3-3 protein theta	P27348	10971	YWHAQ	Cytoplasm	YWHAQ	ENSG00000134308	2	9630616	9583967	9630997
4807-13	3	SL008072	yes		Human_Protein	CO8A1	Collagen alpha-1(VIII) chain	P27658	1295	COL8A1	Secreted, extracellular space, extracellular matrix, basement membrane	COL8A1	ENSG00000144810	3	99638475	99638475	99799226
12504-26	3	SL008078	yes		Human_Protein	LMOD1	Leiomodin-1	P29536	25802	LMOD1	Cytoplasm, cytoskeleton|Cytoplasm, myofibril, sarcomere	LMOD1	ENSG00000163431	1	201946548	201896456	201946588
17148-7	3	SL008080	yes		Human_Protein	BLVRB	Flavin reductase (NADPH)	P30043	645	BLVRB	Cytoplasm	BLVRB	ENSG00000090013	19	40465745	40447765	40465764
12621-55	3	SL008081	yes		Human_Protein	PP2AAA	Serine/threonine-protein phosphatase 2A 65 kDa regulatory subunit A alpha isoform	P30153	5518	PPP2R1A	Cell projection, dendrite|Chromosome, centromere|Nucleus|Lateral cell membrane|Cytoplasm	PPP2R1A	ENSG00000105568	19	52190052	52190048	52229518
4693-72	2	SL008085	yes		Human_Protein	3HIDH	3-hydroxyisobutyrate dehydrogenase, mitochondrial	P31937	11112	HIBADH	Mitochondrion	HIBADH	ENSG00000106049	7	27662883	27525442	27662883
9844-138	3	SL008091	yes		Human_Protein	ACTN2	Alpha-actinin-2	P35609	88	ACTN2	Cytoplasm, myofibril, sarcomere, Z line	ACTN2	ENSG00000077522	1	236686499	236664141	236764631
9173-21	3	SL008094	yes		Human_Protein	PGM1	Phosphoglucomutase-1	P36871	5236	PGM1	Cytoplasm	PGM1	ENSG00000079739	1	63623093	63593411	63660245
19166-15	3	SL008098	yes		Human_Protein	RS19	40S ribosomal protein S19	P39019	6223	RPS19	Nucleus	RPS19	ENSG00000105372	19	41860255	41860255	41872925
4968-50	1	SL008099	yes		Human_Protein	CAPG	Macrophage-capping protein	P40121	822	CAPG	Cell projection, lamellipodium|Cell projection, ruffle|Nucleus|Melanosome|Cytoplasm	CAPG	ENSG00000042493	2	85410366	85394753	85418432
19376-74	3	SL008101	yes		Human_Protein	NNMT	Nicotinamide N-methyltransferase	P40261	4837	NNMT	Cytoplasm	NNMT	ENSG00000166741	11	114296399	114257787	114313536
3853-56	1	SL008102	yes		Human_Protein	MDHC	Malate dehydrogenase, cytoplasmic	P40925	4190	MDH1	Cytoplasm	MDH1	ENSG00000014641	2	63588609	63588609	63607197
12815-9	3	SL008104	yes		Human_Protein	SYIC	Isoleucine--tRNA ligase, cytoplasmic	P41252	3376	IARS	Cytoplasm, cytosol|Cytoplasm	IARS1	ENSG00000196305	9	92293700	92210207	92293854
19262-219	3	SL008117	yes		Human_Protein	ACADV	Very long-chain specific acyl-CoA dehydrogenase, mitochondrial	P49748	37	ACADVL	Mitochondrion inner membrane	ACADVL	ENSG00000072778	17	7217125	7217125	7225266
17513-11	3	SL008121	yes		Human_Protein	ANX11	Annexin A11	P50995	311	ANXA11	Cytoplasm, cytoskeleton, spindle|Nucleus, nucleoplasm|Nucleus envelope|Melanosome|Cytoplasm	ANXA11	ENSG00000122359	10	80205572	80150889	80205572
3480-7	1	SL008122	yes		Human_Protein	DUS3	Dual specificity protein phosphatase 3	P51452	1845	DUSP3	Nucleus	DUSP3	ENSG00000108861	17	43778977	43766125	43778977
9764-79	3	SL008128	yes		Human_Protein	HNRPF	Heterogeneous nuclear ribonucleoprotein F	P52597	3185	HNRNPF	Nucleus, nucleoplasm	HNRNPF	ENSG00000169813	10	43396831	43385617	43409186
9053-16	3	SL008130	yes		Human_Protein	CRIP2	Cysteine-rich protein 2	P52943	1397	CRIP2	No_data	CRIP2	ENSG00000182809	14	105474821	105472962	105480162
13534-20	3	SL008132	yes		Human_Protein	MYOM2	Myomesin-2	P54296	9172	MYOM2	Cytoplasm, myofibril, sarcomere, M line	MYOM2	ENSG00000036448	8	2044989	2044989	2165303
13636-20	3	SL008135	yes		Human_Protein	NP1L1	Nucleosome assembly protein 1-like 1	P55209	4673	NAP1L1	Nucleus|Melanosome|Cytoplasm	NAP1L1	ENSG00000187109	12	76084685	76036585	76084735
11539-4	3	SL008136	yes		Human_Protein	ATPK	ATP synthase subunit f, mitochondrial	P56134	9551	ATP5J2	Mitochondrion inner membrane|Mitochondrion	ATP5MF	ENSG00000241468	7	99466167	99448475	99466186
18829-4	3	SL008140	yes		Human_Protein	IF4A1	Eukaryotic initiation factor 4A-I	P60842	1973	EIF4A1	No_data	EIF4A1	ENSG00000161960	17	7572825	7572824	7579006
3905-62	1	SL008143	yes		Human_Protein	UBE2N	Ubiquitin-conjugating enzyme E2 N	P61088	7334	UBE2N	Nucleus|Cytoplasm	UBE2N	ENSG00000177889	12	93441947	93405673	93441947
14283-12	3	SL008144	yes		Human_Protein	RAB14	Ras-related protein Rab-14	P61106	51552	RAB14	Cytoplasmic vesicle, phagosome|Recycling endosome|Early endosome membrane|Golgi apparatus membrane|Golgi apparatus, trans-Golgi network membrane	RAB14	ENSG00000119396	9	121201869	121178133	121223014
3874-8	1	SL008157	yes		Human_Protein	UB2L3	Ubiquitin-conjugating enzyme E2 L3	P68036	7332	UBE2L3	Nucleus|Cytoplasm		ENSG00000185651	22	21549447	21549447	21624034
14146-92	3	SL008158	yes		Human_Protein	H31	Histone H3.1	P68431	8350	HIST1H3A	Chromosome|Nucleus	H3C6	ENSG00000197409	6	26224199	26224199	26227473
13570-43	3	SL008163	yes		Human_Protein	VIGLN	Vigilin	Q00341	3069	HDLBP	Nucleus|Cytoplasm	HDLBP	ENSG00000115677	2	241272831	241227264	241317061
13711-10	3	SL008164	yes		Human_Protein	CLH1	Clathrin heavy chain 1	Q00610	1213	CLTC	Cytoplasm, cytoskeleton, spindle|Cytoplasmic vesicle membrane|Melanosome|Membrane, coated pit	CLTC	ENSG00000141367	17	59619895	59619689	59696956
18383-9	3	SL008165	yes		Human_Protein	FKBP3	Peptidyl-prolyl cis-trans isomerase FKBP3	Q00688	2287	FKBP3	Nucleus	FKBP3	ENSG00000100442	14	45135319	45115599	45135319
19296-51	3	SL008168	yes		Human_Protein	MLRA	Myosin regulatory light chain 2, atrial isoform	Q01449	58498	MYL7	No_data	MYL7	ENSG00000106631	7	44141332	44138864	44141332
15640-54	3	SL008169	yes		Human_Protein	TAGL	Transgelin	Q01995	6876	TAGLN	Cytoplasm	TAGLN	ENSG00000149591	11	117199370	117199370	117207464
19286-30	3	SL008170	yes		Human_Protein	MLR5	Myosin light chain 5	Q02045	4636	MYL5	No_data	MYL5	ENSG00000215375	4	673580	673580	682033
5918-5	3	SL008176	yes		Human_Protein	PSME1	Proteasome activator complex subunit 1	Q06323	5720	PSME1	No_data	PSME1	ENSG00000092010	14	24136200	24136163	24138967
4967-1	1	SL008177	yes		Human_Protein	C1QBP	Complement component 1 Q subcomponent-binding protein, mitochondrial	Q07021	708	C1QBP	Nucleus|Cell membrane|Nucleus, nucleolus|Mitochondrion matrix|Secreted|Cytoplasm	C1QBP	ENSG00000108561	17	5439155	5432777	5448830
4979-34	2	SL008178	yes		Human_Protein	DERM	Dermatopontin	Q07507	1805	DPT	Secreted, extracellular space, extracellular matrix	DPT	ENSG00000143196	1	168729206	168695468	168729206
11955-1	3	SL008179	yes		Human_Protein	RHG01	Rho GTPase-activating protein 1	Q07960	392	ARHGAP1	Cytoplasm	ARHGAP1	ENSG00000175220	11	46700619	46677080	46700619
9815-5	3	SL008179	yes		Human_Protein	RHG01	Rho GTPase-activating protein 1	Q07960	392	ARHGAP1	Cytoplasm	ARHGAP1	ENSG00000175220	11	46700619	46677080	46700619
5031-10	1	SL008190	yes		Human_Protein	SPTA2	Spectrin alpha chain, non-erythrocytic 1	Q13813	6709	SPTAN1	Cytoplasm, cytoskeleton|Cytoplasm, cell cortex	SPTAN1	ENSG00000197694	9	128552558	128552558	128633662
14250-115	3	SL008191	yes		Human_Protein	BLMH	Bleomycin hydrolase	Q13867	642	BLMH	Cytoplasm	BLMH	ENSG00000108578	17	30291944	30248203	30292056
18348-89	3	SL008192	yes		Human_Protein	HNRPD	Heterogeneous nuclear ribonucleoprotein D0	Q14103	3184	HNRNPD	Nucleus|Cytoplasm	HNRNPD	ENSG00000138668	4	82373991	82352498	82374503
16060-99	3	SL008193	yes		Human_Protein	NID2	Nidogen-2	Q14112	22795	NID2	Secreted, extracellular space, extracellular matrix, basement membrane	NID2	ENSG00000087303	14	52069059	52004803	52069228
12707-26	3	SL008196	yes		Human_Protein	DPYL3	Dihydropyrimidinase-related protein 3	Q14195	1809	DPYSL3	Cell projection, growth cone|Cytoplasm	DPYSL3	ENSG00000113657	5	147510068	147390808	147510068
14043-12	3	SL008204	yes		Human_Protein	EEA1	Early endosome antigen 1	Q15075	8411	EEA1	Early endosome membrane|Cytoplasm	EEA1	ENSG00000102189	12	92929295	92770637	92929331
5650-9	3	SL008205	yes		Human_Protein	PDIA6	Protein disulfide-isomerase A6	Q15084	10130	PDIA6	Cell membrane|Endoplasmic reticulum lumen|Melanosome	PDIA6	ENSG00000143870	2	10832485	10783391	10837977
11436-6	3	SL008211	yes		Human_Protein	AINX	Alpha-internexin	Q16352	9118	INA	No_data	INA	ENSG00000148798	10	103277138	103277138	103290346
6577-64	3	SL008212	yes		Human_Protein	LAMA4	Laminin subunit alpha-4	Q16363	3910	LAMA4	Secreted, extracellular space, extracellular matrix, basement membrane	LAMA4	ENSG00000112769	6	112254578	112107931	112254939
12968-2	3	SL008213	yes		Human_Protein	CSRP2	Cysteine and glycine-rich protein 2	Q16527	1466	CSRP2	Nucleus	CSRP2	ENSG00000175183	12	76879019	76858709	76879023
13567-1	3	SL008214	yes		Human_Protein	DPYL2	Dihydropyrimidinase-related protein 2	Q16555	1808	DPYSL2	Cytoplasm, cytoskeleton|Cytoplasm, cytosol|Membrane	DPYSL2	ENSG00000092964	8	26577843	26514031	26658178
12687-2	3	SL008215	yes		Human_Protein	DECR	2,4-dienoyl-CoA reductase, mitochondrial	Q16698	1666	DECR1	Mitochondrion	DECR1	ENSG00000104325	8	90001477	90001405	90053633
19200-16	3	SL008216	yes		Human_Protein	NDUA5	NADH dehydrogenase [ubiquinone] 1 alpha subcomplex subunit 5	Q16718	4698	NDUFA5	Mitochondrion inner membrane	NDUFA5	ENSG00000128609	7	123557780	123536997	123557904
17739-1	3	SL008218	yes		Human_Protein	HCDH	Hydroxyacyl-coenzyme A dehydrogenase, mitochondrial	Q16836	3033	HADH	Mitochondrion matrix	HADH	ENSG00000138796	4	107989714	107989714	108035241
10940-25	3	SL008242	yes		Human_Protein	SRCA	Sarcalumenin	Q86TD4	6345	SRL	Sarcoplasmic reticulum lumen	SRL	ENSG00000185739	16	4242080	4189374	4242080
13937-75	3	SL008246	yes		Human_Protein	CAND1	Cullin-associated NEDD8-dissociated protein 1	Q86VP6	55832	CAND1	Nucleus|Cytoplasm	CAND1	ENSG00000111530	12	67269358	67269358	67319953
13966-30	3	SL008254	yes		Human_Protein	MYOM3	Myomesin-3	Q5VTT5	127294	MYOM3	Cytoplasm, myofibril, sarcomere, M line	MYOM3	ENSG00000142661	1	24112135	24056035	24112135
12709-63	3	SL008266	yes		Human_Protein	H1X	Histone H1x	Q92522	8971	H1FX	Chromosome|Nucleus	H1-10	ENSG00000184897	3	129316286	129314771	129316286
15594-47	3	SL008268	yes		Human_Protein	HTRA1	Serine protease HTRA1	Q92743	5654	HTRA1	Cytoplasm, cytosol|Cell membrane|Secreted	HTRA1	ENSG00000166033	10	122461553	122458551	122514907
9248-36	3	SL008272	yes		Human_Protein	CS010	Myeloid-derived growth factor	Q969H8	56005	MYDGF	Golgi apparatus|Endoplasmic reticulum|Secreted|Endoplasmic reticulum-Golgi intermediate compartment	MYDGF	ENSG00000074842	19	4670342	4641374	4670362
17466-72	3	SL008274	yes		Human_Protein	ACSF2	Acyl-CoA synthetase family member 2, mitochondrial	Q96CM8	80221	ACSF2	Mitochondrion	ACSF2	ENSG00000167107	17	50426219	50426158	50474845
19325-21	3	SL008281	yes		Human_Protein	ABHEB	Protein ABHD14B	Q96IU4	84836	ABHD14B	Nucleus|Cytoplasm	ABHD14B	ENSG00000114779	3	51983409	51968510	51983409
17686-27	3	SL008284	yes		Human_Protein	TBCB	Tubulin-folding cofactor B	Q99426	1155	TBCB	Cytoplasm, cytoskeleton|Cytoplasm	TBCB	ENSG00000105254	19	36115468	36114289	36125947
18877-15	3	SL008285	yes		Human_Protein	CNN2	Calponin-2	Q99439	1265	CNN2	No_data	CNN2	ENSG00000064666	19	1026608	1026586	1039068
18175-65	3	SL008286	yes		Human_Protein	VAT1	Synaptic vesicle membrane protein VAT-1 homolog	Q99536	10493	VAT1	Mitochondrion outer membrane|Cytoplasm	VAT1	ENSG00000108828	17	43022385	43014607	43025123
14067-6	3	SL008289	yes		Human_Protein	PKP2	Plakophilin-2	Q99959	5318	PKP2	Nucleus|Cell junction, desmosome	PKP2	ENSG00000057294	12	32896777	32790755	32896777
13423-94	3	SL008291	yes		Human_Protein	CJ058	Redox-regulatory protein FAM213A	Q9BRX8	84293	FAM213A	Secreted|Cytoplasm	PRXL2A	ENSG00000122378	10	80408551	80407829	80437115
19496-1	3	SL008297	yes		Human_Protein	NPL	N-acetylneuraminate lyase	Q9BXD5	80896	NPL	Cytoplasm	NPL	ENSG00000135838	1	182789449	182789293	182830384
6451-64	3	SL008299	yes		Human_Protein	ASPN	Asporin	Q9BXN1	54829	ASPN	Secreted, extracellular space, extracellular matrix	ASPN	ENSG00000106819	9	92482506	92456205	92482506
11192-168	3	SL008302	yes		Human_Protein	TINAL	Tubulointerstitial nephritis antigen-like	Q9GZM7	64129	TINAGL1	Secreted	TINAGL1	ENSG00000142910	1	31576515	31576485	31587686
19278-19	3	SL008303	yes		Human_Protein	RAB1B	Ras-related protein Rab-1B	Q9H0U4	81876	RAB1B	Membrane|Preautophagosomal structure membrane|Cytoplasm, perinuclear region|Cytoplasm	RAB1B	ENSG00000174903	11	66268639	66268590	66277492
11421-10	3	SL008304	yes		Human_Protein	EHD4	EH domain-containing protein 4	Q9H223	30844	EHD4	Cell membrane|Early endosome membrane|Recycling endosome membrane	EHD4	ENSG00000103966	15	41972557	41895933	41972557
15522-2	3	SL008305	yes		Human_Protein	GAPR1	Golgi-associated plant pathogenesis-related protein 1	Q9H4G4	152007	GLIPR2	Golgi apparatus membrane	GLIPR2	ENSG00000122694	9	36136733	36136536	36163913
13434-172	3	SL008312	yes		Human_Protein	PARVA	Alpha-parvin	Q9NVD7	55742	PARVA	Cytoplasm, cytoskeleton|Cell membrane|Cell junction, focal adhesion|Cytoplasm, myofibril, sarcomere, Z line	PARVA	ENSG00000197702	11	12377571	12377563	12535356
7745-3	3	SL008314	yes		Human_Protein	ZCD1	CDGSH iron-sulfur domain-containing protein 1	Q9NZ45	55847	CISD1	Mitochondrion outer membrane	CISD1	ENSG00000122873	10	58269162	58269162	58289586
14005-2	3	SL008319	yes		Human_Protein	CHD7	Chromodomain-helicase-DNA-binding protein 7	Q9P2D1	55636	CHD7	Nucleus	CHD7	ENSG00000171316	8	60678740	60678740	60868028
18295-102	3	SL008323	yes		Human_Protein	GRHPR	Glyoxylate reductase/hydroxypyruvate reductase	Q9UBQ7	9380	GRHPR	No_data	GRHPR	ENSG00000137106	9	37422696	37422666	37436990
18255-6	3	SL008326	yes		Human_Protein	NB5R1	NADH-cytochrome b5 reductase 1	Q9UHQ9	51706	CYB5R1	Membrane	CYB5R1	ENSG00000159348	1	202967257	202961873	202967275
4258-15	2	SL008331	yes		Human_Protein	PA2G4	Proliferation-associated protein 2G4	Q9UQ80	5036	PA2G4	Nucleus, nucleolus|Cytoplasm	PA2G4	ENSG00000170515	12	56104559	56104537	56113910
11303-7	3	SL008335	yes		Human_Protein	SAMH1	Deoxynucleoside triphosphate triphosphohydrolase SAMHD1	Q9Y3Z3	25939	SAMHD1	Chromosome|Nucleus	SAMHD1	ENSG00000101347	20	36951708	36890229	36951893
15314-49	3	SL008340	yes		Human_Protein	CLIC4	Chloride intracellular channel protein 4	Q9Y696	25932	CLIC4	Cytoplasm, cytoskeleton, microtubule organizing center, centrosome|Mitochondrion|Cell membrane|Cell junction|Nucleus matrix|Cytoplasmic vesicle membrane	CLIC4	ENSG00000169504	1	24745447	24745382	24844321
12618-50	3	SL008344	yes		Human_Protein	Aldo-keto reductase 1C1	Aldo-keto reductase family 1 member C1	Q04828	1645	AKR1C1	Cytoplasm	AKR1C1	ENSG00000187134	10	4963415	4963253	4983283
9076-25	3	SL008353	yes		Human_Protein	PENK	Proenkephalin-A	P01210	5179	PENK	Secreted	PENK	ENSG00000181195	8	56446641	56436674	56446671
6508-68	3	SL008357	yes		Human_Protein	SG1D2	Secretoglobin family 1D member 2	O95969	10647	SCGB1D2	Secreted	SCGB1D2	ENSG00000124935	11	62242239	62242239	62244812
13122-19	3	SL008360	yes		Human_Protein	FLRT2	Leucine-rich repeat transmembrane protein FLRT2	O43155	23768	FLRT2	Endoplasmic reticulum membrane|Secreted, extracellular space, extracellular matrix|Microsome membrane|Cell membrane|Cell junction, focal adhesion|Cell junction, synapse, synaptosome|Secreted	FLRT2	ENSG00000185070	14	85530144	85530144	85654428
18342-2	3	SL008364	yes		Human_Protein	SERC	Phosphoserine aminotransferase	Q9Y617	29968	PSAT1	No_data	PSAT1	ENSG00000135069	9	78297125	78297125	78330093
7203-125	3	SL008366	yes		Human_Protein	RFNG	Beta-1,3-N-acetylglucosaminyltransferase radical fringe	Q9Y644	5986	RFNG	Golgi apparatus membrane	RFNG	ENSG00000169733	17	82051811	82047902	82051831
7859-21	3	SL008367	yes		Human_Protein	PCDGK	Protocadherin gamma-C3	Q9UN70	5098	PCDHGC3	Cell membrane	PCDHGC3	ENSG00000240184	5	141475966	141475947	141512977
12617-2	3	SL008369	yes		Human_Protein	STK24	Serine/threonine-protein kinase 24	Q9Y6E0	8428	STK24	Membrane|Nucleus|Cytoplasm	STK24	ENSG00000102572	13	98577107	98445185	98577940
9391-60	3	SL008370	yes		Human_Protein	PCSK1	ProSAAS	Q9UHG2	27344	PCSK1N	Secreted|Golgi apparatus, trans-Golgi network		ENSG00000102109	23	48835610	48831096	48835610
8067-21	3	SL008371	yes		Human_Protein	KCNE3	Potassium voltage-gated channel subfamily E member 3	Q9Y6H6	10008	KCNE3	Perikaryon|Cell membrane|Cell projection, dendrite|Membrane raft|Cytoplasm	KCNE3	ENSG00000175538	11	74467549	74454841	74467729
13123-3	3	SL008372	yes		Human_Protein	FLRT3	Leucine-rich repeat transmembrane protein FLRT3	Q9NZU0	23767	FLRT3	Endoplasmic reticulum membrane|Cell projection, axon|Cell membrane|Cell junction, focal adhesion|Secreted	FLRT3	ENSG00000125848	20	14337612	14322985	14337614
9128-34	3	SL008372	yes		Human_Protein	FLRT3	Leucine-rich repeat transmembrane protein FLRT3	Q9NZU0	23767	FLRT3	Endoplasmic reticulum membrane|Cell projection, axon|Cell membrane|Cell junction, focal adhesion|Secreted	FLRT3	ENSG00000125848	20	14337612	14322985	14337614
14203-3	3	SL008375	yes		Human_Protein	ANXA7	Annexin A7	P20073	310	ANXA7	No_data	ANXA7	ENSG00000138279	10	73414058	73375101	73414076
18244-1	3	SL008375	yes		Human_Protein	ANXA7	Annexin A7	P20073	310	ANXA7	No_data	ANXA7	ENSG00000138279	10	73414058	73375101	73414076
9219-70	3	SL008376	yes		Human_Protein	NENF	Neudesin	Q9UMX5	29937	NENF	Secreted, extracellular space	NENF	ENSG00000117691	1	212432920	212432920	212446379
6081-52	3	SL008377	yes		Human_Protein	PCOC2	Procollagen C-endopeptidase enhancer 2	Q9UKZ9	26577	PCOLCE2	Secreted	PCOLCE2	ENSG00000163710	3	142889083	142815922	142889206
4184-43	3	SL008378	yes		Human_Protein	4EBP2	Eukaryotic translation initiation factor 4E-binding protein 2	Q13542	1979	EIF4EBP2	No_data	EIF4EBP2	ENSG00000148730	10	70404145	70404145	70428618
6528-95	3	SL008379	yes		Human_Protein	EXTL2	Exostosin-like 2	Q9UBQ6	2135	EXTL2	Endoplasmic reticulum membrane	EXTL2	ENSG00000162694	1	100894812	100872372	100895179
4971-1	1	SL008380	yes		Human_Protein	CATZ	Cathepsin Z	Q9UBR2	1522	CTSZ	Lysosome	CTSZ	ENSG00000101160	20	59007254	58985686	59008238
9212-22	3	SL008381	yes		Human_Protein	CATF	Cathepsin F	Q9UBX1	8722	CTSF	Lysosome	CTSF	ENSG00000174080	11	66568606	66563464	66568879
3803-10	2	SL008382	yes		Human_Protein	CYTD	Cystatin-D	P28325	1473	CST5	Secreted	CST5	ENSG00000170367	20	23879748	23875934	23879748
7244-16	3	SL008385	yes		Human_Protein	TM149	IGF-like family receptor 1	Q9H665	79713	IGFLR1	Cell membrane	IGFLR1	ENSG00000126246	19	35742452	35738801	35742453
6223-5	3	SL008392	yes		Human_Protein	GUC2B	Guanylate cyclase activator 2B	Q16661	2981	GUCA2B	Secreted	GUCA2B	ENSG00000044012	1	42153410	42153410	42155820
13107-9	3	SL008402	yes		Human_Protein	LYPD3	Ly6/PLAUR domain-containing protein 3	O95274	27076	LYPD3	Cell membrane	LYPD3	ENSG00000124466	19	43465608	43460787	43465608
17728-61	3	SL008404	yes		Human_Protein	CHM2A	Charged multivesicular body protein 2a	O43633	27243	CHMP2A	Late endosome membrane	CHMP2A	ENSG00000130724	19	58554638	58551566	58555105
9115-78	3	SL008406	yes		Human_Protein	ADEC1	ADAM DEC1	O15204	27299	ADAMDEC1	Secreted	ADAMDEC1	ENSG00000134028	8	24384285	24384285	24406013
16902-17	3	SL008407	yes		Human_Protein	LAMP1	Lysosome-associated membrane glycoprotein 1	P11279	3916	LAMP1	Late endosome|Cell membrane|Lysosome membrane|Endosome membrane	LAMP1	ENSG00000185896	13	113297239	113297239	113323672
5078-82	3	SL008414	yes		Human_Protein	EphB6	Ephrin type-B receptor 6	O15197	2051	EPHB6	Membrane	EPHB6	ENSG00000106123	7	142855061	142855061	142871094
12560-9	3	SL008415	yes		Human_Protein	NT5C	5'(3')-deoxyribonucleotidase, cytosolic type	Q8TCD5	30833	NT5C	Cytoplasm	NT5C	ENSG00000125458	17	75131742	75130225	75131757
3041-55	2	SL008416	yes		Human_Protein	MRC2	C-type mannose receptor 2	Q9UBG0	9902	MRC2	Membrane	MRC2	ENSG00000011028	17	62627670	62627670	62693597
3174-2	1	SL008421	yes		Human_Protein	ATS1	A disintegrin and metalloproteinase with thrombospondin motifs 1	Q9UHI8	9510	ADAMTS1	Secreted, extracellular space, extracellular matrix	ADAMTS1	ENSG00000154734	21	26845409	26835755	26845409
18930-28	3	SL008427	yes		Human_Protein	SLIT2	Slit homolog 2 protein	O94813	9353	SLIT2	Secreted	SLIT2	ENSG00000145147	4	20251905	20251905	20620561
18841-1	3	SL008432	yes		Human_Protein	SPB13	Serpin B13	Q9UIV8	5275	SERPINB13	Cytoplasm	SERPINB13	ENSG00000197641	18	63587343	63586989	63604639
11355-10	3	SL008435	yes		Human_Protein	IF5A2	Eukaryotic translation initiation factor 5A-2	Q9GZV4	56648	EIF5A2	Endoplasmic reticulum membrane|Nucleus, nuclear pore complex|Nucleus|Cytoplasm	EIF5A2	ENSG00000163577	3	170908637	170888418	170908644
10558-26	3	SL008436	yes		Human_Protein	PCDH9	Protocadherin-9	Q9HC56	5101	PCDH9	Cell membrane	PCDH9	ENSG00000184226	13	67230445	66302834	67230445
15491-20	3	SL008437	yes		Human_Protein	CD248	Endosialin	Q9HCU0	57124	CD248	Membrane	CD248	ENSG00000174807	11	66317044	66314494	66317044
15521-4	3	SL008440	yes		Human_Protein	Alcadein alpha-1	Calsyntenin-1	O94985	22883	CLSTN1	Endoplasmic reticulum membrane|Cell projection|Nucleus|Golgi apparatus membrane|Cell junction, synapse, postsynaptic cell membrane	CLSTN1	ENSG00000171603	1	9823965	9728926	9823984
17514-48	3	SL008443	yes		Human_Protein	RAB21	Ras-related protein Rab-21	Q9UL25	23011	RAB21	Endoplasmic reticulum membrane|Golgi apparatus, trans-Golgi network|Cleavage furrow|Golgi apparatus membrane|Cytoplasmic vesicle membrane|Early endosome membrane	RAB21	ENSG00000080371	12	71754863	71754863	71800286
17785-11	3	SL008449	yes		Human_Protein	RCL	2'-deoxynucleoside 5'-phosphate N-hydrolase 1	O43598	10591	RCL	Nucleus|Cytoplasm	DNPH1	ENSG00000112667	6	43229478	43225629	43229481
5861-78	3	SL008466	yes		Human_Protein	3HAO	3-hydroxyanthranilate 3,4-dioxygenase	P46952	23498	HAAO	Cytoplasm, cytosol	HAAO	ENSG00000162882	2	42792583	42767089	42792593
19238-12	3	SL008477	yes		Human_Protein	GLNA	Glutamine synthetase	P15104	2752	GLUL	Mitochondrion|Microsome|Cytoplasm, cytosol|Cell membrane	GLUL	ENSG00000135821	1	182391790	182378098	182392206
16919-1	3	SL008480	yes		Human_Protein	ACBP	Acyl-CoA-binding protein	P07108	1622	DBI	Golgi apparatus|Endoplasmic reticulum	DBI	ENSG00000155368	2	119366924	119366924	119372550
9197-4	3	SL008486	yes		Human_Protein	LEG9	Galectin-9	O00182	3965	LGALS9	Nucleus|Secreted|Cytoplasm	LGALS9	ENSG00000168961	17	27629798	27629798	27649560
9263-57	3	SL008488	yes		Human_Protein	SIAE	Sialate O-acetylesterase	Q9HAT2	54414	SIAE	Lysosome|Secreted	SIAE	ENSG00000110013	11	124673739	124633113	124695707
9474-22	3	SL008489	yes		Human_Protein	ASGR2	Asialoglycoprotein receptor 2	P07307	433	ASGR2	Membrane	ASGR2	ENSG00000161944	17	7114823	7101322	7115700
7194-36	3	SL008497	yes		Human_Protein	NPTN	Neuroplastin	Q9Y639	27020	NPTN	Cell membrane	NPTN	ENSG00000156642	15	73634134	73560014	73634134
9296-15	3	SL008499	yes		Human_Protein	PTPRD	Receptor-type tyrosine-protein phosphatase delta	P23468	5789	PTPRD	Membrane	PTPRD	ENSG00000153707	9	10613002	8314246	10613002
3616-3	5	SL008504	yes		Human_Protein	GNS	N-acetylglucosamine-6-sulfatase	P15586	2799	GNS	Lysosome	GNS	ENSG00000135677	12	64759406	64713445	64759431
7083-74	3	SL008508	yes		Human_Protein	MATN4	Matrilin-4	O95460	8785	MATN4	Secreted	MATN4	ENSG00000124159	20	45308529	45293445	45308529
7227-75	3	SL008509	yes		Human_Protein	COCH	Cochlin	O43405	1690	COCH	Secreted, extracellular space, extracellular matrix	COCH	ENSG00000100473	14	30874559	30874514	30895065
12361-102	3	SL008513	yes		Human_Protein	RRAS2	Ras-related protein R-Ras2	P62070	22800	RRAS2	Cell membrane	RRAS2	ENSG00000133818	11	14359183	14277922	14364506
4324-33	2	SL008516	yes		Human_Protein	CYTT	Cystatin-SA	P09228	1470	CST2	Secreted	CST2	ENSG00000170369	20	23826729	23823769	23826729
6485-59	3	SL008517	yes		Human_Protein	IGLL1	Immunoglobulin lambda-like polypeptide 1	P15814	3543	IGLL1	Secreted		ENSG00000128322	22	23580290	23573125	23580302
5756-66	3	SL008518	yes		Human_Protein	PAPP2	Pappalysin-2	Q9BXP8	60676	PAPPA2	Secreted	PAPPA2	ENSG00000116183	1	176463175	176463171	176845601
13132-14	3	SL008522	yes		Human_Protein	SEM5A	Semaphorin-5A	Q13591	9037	SEMA5A	Membrane	SEMA5A	ENSG00000112902	5	9546075	9035033	9546075
18873-8	3	SL008523	yes		Human_Protein	CEAM8	Carcinoembryonic antigen-related cell adhesion molecule 8	P31997	1088	CEACAM8	Cell membrane|Cell surface	CEACAM8	ENSG00000124469	19	42594924	42580243	42595055
14287-6	3	SL008533	yes		Human_Protein	RAB5C	Ras-related protein Rab-5C	P51148	5878	RAB5C	Cell membrane|Early endosome membrane|Melanosome	RAB5C	ENSG00000108774	17	42155044	42124978	42155044
19282-3	3	SL008534	yes		Human_Protein	RAB13	Ras-related protein Rab-13	P51153	5872	RAB13	Recycling endosome membrane|Cell projection, lamellipodium|Cell membrane|Cell junction, tight junction|Cytoplasmic vesicle membrane|Golgi apparatus, trans-Golgi network membrane	RAB13	ENSG00000143545	1	153986339	153981617	153986358
9504-19	3	SL008535	yes		Human_Protein	RB27A	Ras-related protein Rab-27A	P51159	5873	RAB27A	Membrane|Late endosome|Lysosome|Melanosome	RAB27A	ENSG00000069974	15	55270394	55202966	55319113
15580-2	3	SL008537	yes		Human_Protein	EPHA7	Ephrin type-A receptor 7	Q15375	2045	EPHA7	Cell membrane	EPHA7	ENSG00000135333	6	93419559	93240020	93419687
19222-124	3	SL008540	yes		Human_Protein	RAB5B	Ras-related protein Rab-5B	P61020	5869	RAB5B	Cell membrane|Early endosome membrane|Melanosome	RAB5B	ENSG00000111540	12	55974078	55973913	55996683
9287-6	3	SL008541	yes		Human_Protein	SPRE	Sepiapterin reductase	P35270	6697	SPR	Cytoplasm	SPR	ENSG00000116096	2	72887408	72887382	72892158
8756-41	3	SL008542	yes		Human_Protein	KCE1L	Potassium voltage-gated channel subfamily E regulatory beta subunit 5	Q9UJ90	23630	KCNE5	Membrane		ENSG00000176076	23	109625172	109623700	109625172
8908-14	3	SL008542	yes		Human_Protein	KCE1L	Potassium voltage-gated channel subfamily E regulatory beta subunit 5	Q9UJ90	23630	KCNE5	Membrane		ENSG00000176076	23	109625172	109623700	109625172
17447-52	3	SL008544	yes		Human_Protein	SFRP4	Secreted frizzled-related protein 4	Q6FHJ7	6424	SFRP4	Secreted	SFRP4	ENSG00000106483	7	37916817	37905932	38025695
19272-9	3	SL008547	yes		Human_Protein	PEF1	Peflin	Q9UBV8	553115	PEF1	Membrane|Endoplasmic reticulum|Cytoplasmic vesicle, COPII-coated vesicle membrane|Cytoplasm	PEF1	ENSG00000162517	1	31644876	31629866	31644896
15441-6	3	SL008548	yes		Human_Protein	SAP3	Ganglioside GM2 activator	P17900	2760	GM2A	Lysosome	GM2A	ENSG00000196743	5	151253185	151212150	151270440
17804-102	3	SL008550	yes		Human_Protein	PNPO	Pyridoxine-5'-phosphate oxidase	Q9NVS9	55163	PNPO	No_data	PNPO	ENSG00000108439	17	47941571	47941506	47949308
8569-147	3	SL008557	yes		Human_Protein	ARL8B	ADP-ribosylation factor-like protein 8B	Q9NVJ2	55207	ARL8B	Cell projection, axon|Cytoplasm, cytoskeleton, spindle|Cell junction, synapse|Lysosome membrane|Late endosome membrane	ARL8B	ENSG00000134108	3	5122292	5122249	5180911
8951-162	3	SL008559	yes		Human_Protein	CSPG4	Chondroitin sulfate proteoglycan 4	Q6UVK1	1464	CSPG4	Cell surface|Cell membrane|Apical cell membrane|Cell projection, lamellipodium membrane	CSPG4	ENSG00000173546	15	75712848	75674322	75712848
16558-2	3	SL008560	yes		Human_Protein	MYOC	Myocilin	Q99972	4653	MYOC	Mitochondrion intermembrane space|Cell projection, cilium|Secreted, extracellular space, extracellular matrix|Mitochondrion|Mitochondrion inner membrane|Secreted, exosome|Secreted, extracellular space|Mitochondrion outer membrane|Rough endoplasmic reticulum|Golgi apparatus|Cell projection|Secreted|Cytoplasmic vesicle	MYOC	ENSG00000034971	1	171652688	171635417	171652688
11626-7	3	SL008563	yes		Human_Protein	UB2V1	Ubiquitin-conjugating enzyme E2 variant 1	Q13404	387522	UBE2V1	Nucleus	UBE2V1	ENSG00000124208	20	50115954	50081124	50115959
18165-181	3	SL008564	yes		Human_Protein	UB2V2	Ubiquitin-conjugating enzyme E2 variant 2	Q15819	7336	UBE2V2	No_data	UBE2V2	ENSG00000169139	8	48008431	48008415	48064708
15486-126	3	SL008573	yes		Human_Protein	ABP1	Amiloride-sensitive amine oxidase [copper-containing]	P19801	26	AOC1	Secreted, extracellular space	AOC1	ENSG00000002726	7	150824627	150824627	150861504
5358-3	3	SL008574	yes		Human_Protein	OMD	Osteomodulin	Q99983	4958	OMD	Secreted, extracellular space, extracellular matrix	OMD	ENSG00000127083	9	92424471	92412380	92424471
9357-4	3	SL008587	yes		Human_Protein	CREG1	Protein CREG1	O75629	8804	CREG1	Secreted	CREG1	ENSG00000143162	1	167553762	167529117	167553805
4769-10	3	SL008590	yes		Human_Protein	Olfactomedin-4	Olfactomedin-4	Q6UX06	10562	OLFM4	Secreted, extracellular space|Mitochondrion	OLFM4	ENSG00000102837	13	53028813	53028813	53052057
9185-15	3	SL008591	yes		Human_Protein	TFF1	Trefoil factor 1	P04155	7031	TFF1	Secreted	TFF1	ENSG00000160182	21	42366535	42362282	42366535
19168-71	3	SL008599	yes		Human_Protein	PPIP1	Proline-serine-threonine phosphatase-interacting protein 1	O43586	9051	PSTPIP1	Cell projection, uropodium|Cleavage furrow|Cell projection, lamellipodium|Cell membrane|Cytoplasm, perinuclear region|Cytoplasm, cytoskeleton|Cytoplasm	PSTPIP1	ENSG00000140368	15	76995126	76993359	77037475
6574-11	3	SL008605	yes		Human_Protein	FAIM3	Fas apoptotic inhibitory molecule 3	O60667	9214	FAIM3	Membrane	FCMR	ENSG00000162894	1	206921941	206903317	206923247
3311-27	1	SL008609	yes		Human_Protein	FCG3B	Low affinity immunoglobulin gamma Fc region receptor III-B	O75015	2215	FCGR3B	Cell membrane|Secreted	FCGR3B	ENSG00000162747	1	161631963	161623196	161631963
3173-49	2	SL008611	yes		Human_Protein	ASAHL	N-acylethanolamine-hydrolyzing acid amidase	Q02083	27163	NAAA	Membrane|Lysosome	NAAA	ENSG00000138744	4	75941013	75913660	75941013
18819-21	3	SL008612	yes		Human_Protein	PPIC	Peptidyl-prolyl cis-trans isomerase C	P45877	5480	PPIC	Cytoplasm	PPIC	ENSG00000168938	5	123036725	123023250	123036725
13104-32	3	SL008614	yes		Human_Protein	EFNB1	Ephrin-B1	P98172	1947	EFNB1	Cell membrane|Membrane raft		ENSG00000090776	23	68829021	68829021	68842160
12434-25	3	SL008617	yes		Human_Protein	K0174	IST1 homolog	P53990	9798	IST1	Nucleus envelope|Cytoplasm, cytoskeleton, microtubule organizing center, centrosome|Cytoplasmic vesicle|Midbody	IST1	ENSG00000182149	16	71895531	71845996	71931199
10440-26	3	SL008621	yes		Human_Protein	ACAM	CXADR-like membrane protein	Q9H6B4	79827	CLMP	Cell membrane|Cell junction, tight junction	CLMP	ENSG00000166250	11	123195248	123069872	123195248
9585-80	3	SL008621	yes		Human_Protein	ACAM	CXADR-like membrane protein	Q9H6B4	79827	CLMP	Cell membrane|Cell junction, tight junction	CLMP	ENSG00000166250	11	123195248	123069872	123195248
19183-164	3	SL008622	yes		Human_Protein	RL12	60S ribosomal protein L12	P30050	6136	RPL12	No_data	RPL12	ENSG00000197958	9	127451406	127447674	127451406
3296-92	2	SL008623	yes		Human_Protein	CNTN2	Contactin-2	Q02246	6900	CNTN2	Cell membrane	CNTN2	ENSG00000184144	1	205043212	205042937	205078289
12693-2	3	SL008627	yes		Human_Protein	SH3L1	SH3 domain-binding glutamic acid-rich-like protein	O75368	6451	SH3BGRL	No_data		ENSG00000131171	23	81202102	81202102	81298547
13126-52	3	SL008631	yes		Human_Protein	DSC2	Desmocollin-2	Q02487	1824	DSC2	Cell membrane|Cell junction, desmosome	DSC2	ENSG00000134755	18	31102421	31058840	31102522
5631-83	3	SL008634	yes		Human_Protein	MOTI	Promotilin	P12872	4295	MLN	Secreted	MLN	ENSG00000096395	6	33804003	33794673	33804003
8874-53	3	SL008637	yes		Human_Protein	CLN5	Ceroid-lipofuscinosis neuronal protein 5	O75503	1203	CLN5	Lysosome	CLN5	ENSG00000102805	13	76990660	76990660	77019143
3198-4	1	SL008639	yes		Human_Protein	IDS	Iduronate 2-sulfatase	P22304	3423	IDS	Lysosome		ENSG00000010404	23	149505306	149476988	149521096
5687-5	3	SL008641	yes		Human_Protein	GLU2B	Glucosidase 2 subunit beta	P14314	5589	PRKCSH	Endoplasmic reticulum	PRKCSH	ENSG00000130175	19	11435745	11435284	11450968
4535-50	2	SL008644	yes		Human_Protein	BST1	ADP-ribosyl cyclase/cyclic ADP-ribose hydrolase 2	Q10588	683	BST1	Cell membrane	BST1	ENSG00000109743	4	15703065	15703065	15738313
10435-2	3	SL008645	yes		Human_Protein	ASPG	N(4)-(beta-N-acetylglucosaminyl)-L-asparaginase	P20933	175	AGA	Lysosome	AGA	ENSG00000038002	4	177442437	177430774	177442437
9416-77	3	SL008646	yes		Human_Protein	CBPM	Carboxypeptidase M	P14384	1368	CPM	Cell membrane	CPM	ENSG00000135678	12	68932884	68842197	68971570
5745-64	3	SL008648	yes		Human_Protein	PI15	Peptidase inhibitor 15	O43692	51050	PI15	Secreted	PI15	ENSG00000137558	8	74824534	74824534	74855029
16803-4	3	SL008657	yes		Human_Protein	CALB2	Calretinin	P22676	794	CALB2	No_data	CALB2	ENSG00000172137	16	71358723	71358713	71390436
15562-24	3	SL008667	yes		Human_Protein	BGLR	Beta-glucuronidase	P08236	2990	GUSB	Lysosome	GUSB	ENSG00000169919	7	65982213	65960684	65982215
5691-2	3	SL008669	yes		Human_Protein	CRLD2	Cysteine-rich secretory protein LCCL domain-containing 2	Q9H0B8	83716	CRISPLD2	Secreted	CRISPLD2	ENSG00000103196	16	84819985	84819985	84920768
18339-207	3	SL008674	yes		Human_Protein	PSB3	Proteasome subunit beta type-3	P49720	5691	PSMB3	Nucleus|Cytoplasm	PSMB3	ENSG00000108294	17	38553523	38553523	38565018
19252-67	3	SL008675	yes		Human_Protein	PSB2	Proteasome subunit beta type-2	P49721	5690	PSMB2	Nucleus|Cytoplasm	PSMB2	ENSG00000126067	1	35641526	35599541	35641526
9359-9	3	SL008677	yes		Human_Protein	EGFL9	Protein delta homolog 2	Q6UY11	65989	DLK2	Membrane	DLK2	ENSG00000171462	6	43456632	43450352	43456632
6285-71	3	SL008682	yes		Human_Protein	K0152	Malectin	Q14165	9761	MLEC	Endoplasmic reticulum membrane	MLEC	ENSG00000110917	12	120687149	120687149	120701859
15426-5	3	SL008692	yes		Human_Protein	NEUR1	Sialidase-1	Q99519	4758	NEU1	Lysosome lumen|Cytoplasmic vesicle|Cell membrane|Lysosome|Lysosome membrane	NEU1	ENSG00000227315	6	31862821	31857659	31862905
10612-18	3	SL008694	yes		Human_Protein	PLOD3	Procollagen-lysine,2-oxoglutarate 5-dioxygenase 3	O60568	8985	PLOD3	Rough endoplasmic reticulum|Secreted, extracellular space|Endoplasmic reticulum lumen|Secreted|Endoplasmic reticulum membrane	PLOD3	ENSG00000106397	7	101217581	101205977	101218420
10464-6	3	SL008696	yes		Human_Protein	ANTR1	Anthrax toxin receptor 1	Q9H6X2	84168	ANTXR1	Cell projection, filopodium membrane|Cell membrane|Cell projection, lamellipodium membrane	ANTXR1	ENSG00000169604	2	69013179	69013176	69249327
7064-2	4	SL008698	yes		Human_Protein	VAMP8	Vesicle-associated membrane protein 8	Q9BV40	8673	VAMP8	Cell membrane|Early endosome membrane|Lysosome membrane|Late endosome membrane	VAMP8	ENSG00000118640	2	85577586	85561562	85582031
19616-100	3	SL008702	yes		Human_Protein	EFHD1	EF-hand domain-containing protein D1	Q9BUP0	80303	EFHD1	Mitochondrion inner membrane	EFHD1	ENSG00000115468	2	232633604	232606057	232682780
5343-74	3	SL008703	yes		Human_Protein	CBPE	Carboxypeptidase E	P16870	1363	CPE	Cytoplasmic vesicle, secretory vesicle|Cytoplasmic vesicle, secretory vesicle membrane|Secreted	CPE	ENSG00000109472	4	165379008	165361194	165498547
16857-2	3	SL008705	yes		Human_Protein	RAB2A	Ras-related protein Rab-2A	P61019	5862	RAB2A	Endoplasmic reticulum membrane|Endoplasmic reticulum-Golgi intermediate compartment membrane|Golgi apparatus membrane|Melanosome	RAB2A	ENSG00000104388	8	60516987	60516936	60623644
17755-5	3	SL008706	yes		Human_Protein	UGDH	UDP-glucose 6-dehydrogenase	O60701	7358	UGDH	No_data	UGDH	ENSG00000109814	4	39527439	39498755	39528311
8086-49	3	SL008714	yes		Human_Protein	ITM2B	Integral membrane protein 2B	Q9Y287	9445	ITM2B	Golgi apparatus membrane	ITM2B	ENSG00000136156	13	48233206	48232612	48270357
18188-12	3	SL008715	yes		Human_Protein	GATM	Glycine amidinotransferase, mitochondrial	P50440	2628	GATM	Mitochondrion inner membrane	GATM	ENSG00000171766	15	45378544	45361124	45402327
15437-11	3	SL008721	yes		Human_Protein	RAMP3	Receptor activity-modifying protein 3	O60896	10268	RAMP3	Membrane|Cell membrane	RAMP3	ENSG00000122679	7	45157791	45157791	45186302
19379-154	3	SL008723	yes		Human_Protein	RAB3D	Ras-related protein Rab-3D	O95716	9545	RAB3D	Cell membrane	RAB3D	ENSG00000105514	19	11339657	11322068	11346270
5111-15	3	SL008728	yes		Human_Protein	NRX3B	Neurexin-3-beta	Q9HDB5	9369	NRXN3	Membrane	NRXN3	ENSG00000021645	14	79279413	78170373	79868291
11342-59	3	SL008729	yes		Human_Protein	PXDC2	Plexin domain-containing protein 2	Q6UX71	84898	PLXDC2	Membrane	PLXDC2	ENSG00000120594	10	19816432	19816239	20289856
6984-6	3	SL008731	yes		Human_Protein	IGSF8	Immunoglobulin superfamily member 8	Q969P0	93185	IGSF8	Cell membrane	IGSF8	ENSG00000162729	1	160098689	160091340	160098943
10499-1	3	SL008733	yes		Human_Protein	T106A	Transmembrane protein 106A	Q96A25	113277	TMEM106A	Cell membrane	TMEM106A	ENSG00000184988	17	43211875	43211835	43220041
8794-13	3	SL008734	yes		Human_Protein	DPEP1	Dipeptidase 1	P16444	1800	DPEP1	Cell projection, microvillus membrane|Apical cell membrane	DPEP1	ENSG00000015413	16	89620592	89613308	89638456
10975-59	3	SL008738	yes		Human_Protein	MUCL1	Mucin-like protein 1	Q96DR8	118430	MUCL1	Membrane|Secreted	MUCL1	ENSG00000172551	12	54854516	54830518	54896008
12508-9	3	SL008756	yes		Human_Protein	CHMP3	Charged multivesicular body protein 3	Q9Y3E7	51652	VPS24	Endosome|Cytoplasm, cytosol|Late endosome membrane|Membrane	CHMP3	ENSG00000115561	2	86563443	86503430	86563479
3194-36	2	SL008759	yes		Human_Protein	GPVI	Platelet glycoprotein VI	Q9HCN6	51206	GP6	Cell membrane	GP6	ENSG00000088053	19	55038264	55013705	55038264
15539-15	3	SL008760	yes		Human_Protein	SLIK1	SLIT and NTRK-like protein 1	Q96PX8	114798	SLITRK1	Membrane|Secreted|Cell junction, synapse	SLITRK1	ENSG00000178235	13	83882393	83877205	83882474
16297-14	3	SL008763	yes		Human_Protein	ROBO4	Roundabout homolog 4	Q8WZ75	54538	ROBO4	No_data	ROBO4	ENSG00000154133	11	124897865	124883691	124898500
16923-20	3	SL008767	yes		Human_Protein	Profilin II	Profilin-2	P35080	5217	PFN2	Cytoplasm, cytoskeleton	PFN2	ENSG00000070087	3	149971109	149964904	150050788
17331-138	3	SL008768	yes		Human_Protein	KREM1	Kremen protein 1	Q96MU8	83999	KREMEN1	Cell membrane		ENSG00000183762	22	29073035	29073035	29168333
18225-13	3	SL008769	yes		Human_Protein	HEBP1	Heme-binding protein 1	Q9NRV9	50865	HEBP1	Cytoplasm	HEBP1	ENSG00000013583	12	13000265	12974870	13000265
3290-50	2	SL008773	yes		Human_Protein	CD109	CD109 antigen	Q6YHK3	135228	CD109	Cell membrane	CD109	ENSG00000156535	6	73695785	73695785	73828316
6557-50	3	SL008774	yes		Human_Protein	LRC15	Leucine-rich repeat-containing protein 15	Q8TF66	131578	LRRC15	Membrane	LRRC15	ENSG00000172061	3	194369743	194355249	194369743
16892-23	3	SL008778	yes		Human_Protein	ENPP2	Ectonucleotide pyrophosphatase/phosphodiesterase family member 2	Q13822	5168	ENPP2	Secreted	ENPP2	ENSG00000136960	8	119638830	119557086	119673453
15579-26	3	SL008780	yes		Human_Protein	ENPP6	Ectonucleotide pyrophosphatase/phosphodiesterase family member 6	Q6UWR7	133121	ENPP6	Cell membrane	ENPP6	ENSG00000164303	4	184217873	184088706	184221230
19563-3	3	SL008781	yes		Human_Protein	SEZ6L	Seizure 6-like protein	Q9BYH1	23544	SEZ6L	Endoplasmic reticulum membrane		ENSG00000100095	22	26169462	26169462	26383597
15573-110	3	SL008782	yes		Human_Protein	CSPG3	Neurocan core protein	O14594	1463	NCAN	Secreted	NCAN	ENSG00000130287	19	19211958	19211958	19252233
11302-237	3	SL008783	yes		Human_Protein	TENR	Tenascin-R	Q92752	7143	TNR	Secreted, extracellular space, extracellular matrix	TNR	ENSG00000116147	1	175743595	175315194	175743616
12686-15	3	SL008788	yes		Human_Protein	THTM	3-mercaptopyruvate sulfurtransferase	P25325	4357	MPST	Mitochondrion|Cell junction, synapse, synaptosome|Cytoplasm		ENSG00000128309	22	37023037	37019635	37029821
8309-12	3	SL008798	yes		Human_Protein	HYAL1	Hyaluronidase-1	Q12794	3373	HYAL1	Lysosome|Secreted	HYAL1	ENSG00000114378	3	50303572	50299890	50312381
18285-6	3	SL008800	yes		Human_Protein	SVIP	Small VCP/p97-interacting protein	Q8NHG7	258010	SVIP	Membrane|Cell membrane|Smooth endoplasmic reticulum membrane|Golgi apparatus membrane	SVIP	ENSG00000198168	11	22829801	22813799	22830299
6536-54	3	SL008801	yes		Human_Protein	LAML2	Putative phospholipase B-like 2	Q8NHP8	196463	PLBD2	Lysosome lumen	PLBD2	ENSG00000151176	12	113358587	113358566	113391629
18926-7	3	SL008802	yes		Human_Protein	PSA3	Proteasome subunit alpha type-3	P25788	5684	PSMA3	Nucleus|Cytoplasm	PSMA3	ENSG00000100567	14	58244843	58244843	58272012
11212-7	3	SL008805	yes		Human_Protein	TXND5	Thioredoxin domain-containing protein 5	Q8NBS9	81567	TXNDC5	Endoplasmic reticulum lumen	TXNDC5	ENSG00000239264	6	7910788	7881517	7910788
12783-29	3	SL008807	yes		Human_Protein	HNRPM	Heterogeneous nuclear ribonucleoprotein M	P52272	4670	HNRNPM	Nucleus, nucleolus	HNRNPM	ENSG00000099783	19	8444767	8444767	8489114
3902-21	2	SL008808	yes		Human_Protein	SKP1	S-phase kinase-associated protein 1	P63208	6500	SKP1	No_data	SKP1	ENSG00000113558	5	134176950	134148935	134176964
13109-82	3	SL008810	yes		Human_Protein	NEGR1	Neuronal growth regulator 1	Q7Z3B1	257194	NEGR1	Cell membrane	NEGR1	ENSG00000172260	1	72282539	71395943	72282539
7050-5	3	SL008810	yes		Human_Protein	NEGR1	Neuronal growth regulator 1	Q7Z3B1	257194	NEGR1	Cell membrane	NEGR1	ENSG00000172260	1	72282539	71395943	72282539
5620-13	3	SL008812	yes		Human_Protein	AMD	Peptidyl-glycine alpha-amidating monooxygenase	P19021	5066	PAM	Cytoplasmic vesicle, secretory vesicle membrane	PAM	ENSG00000145730	5	102755305	102753981	103029730
13392-13	3	SL008814	yes		Human_Protein	AT1B1	Sodium/potassium-transporting ATPase subunit beta-1	P05026	481	ATP1B1	Cell membrane, sarcolemma|Cell membrane	ATP1B1	ENSG00000143153	1	169105697	169105697	169132722
9962-1	3	SL008817	yes		Human_Protein	MUCDL	Cadherin-related family member 5	Q9HBB8	53841	CDHR5	Cell projection, microvillus membrane|Apical cell membrane	CDHR5	ENSG00000099834	11	624955	616577	626078
7246-4	3	SL008818	yes		Human_Protein	FREM2	FRAS1-related extracellular matrix protein 2	Q5SZK8	341640	FREM2	Cell membrane	FREM2	ENSG00000150893	13	38687077	38687077	38887131
12513-8	3	SL008826	yes		Human_Protein	GLTP	Glycolipid transfer protein	Q9NZD2	51228	GLTP	Cytoplasm	GLTP	ENSG00000139433	12	109880541	109850945	109880541
11537-12	3	SL008830	yes		Human_Protein	TFR2	Transferrin receptor protein 2	Q9UP52	7036	TFR2	Cell membrane	TFR2	ENSG00000106327	7	100642721	100620416	100642779
13381-49	3	SL008831	yes		Human_Protein	B4GT1	Beta-1,4-galactosyltransferase 1	P15291	2683	B4GALT1	Cell surface|Cell membrane|Cell projection, filopodium|Golgi apparatus, Golgi stack membrane	B4GALT1	ENSG00000086062	9	33167336	33104082	33167356
12366-16	3	SL008832	yes		Human_Protein	CRGD	Gamma-crystallin D	P07320	1421	CRYGD	No_data	CRYGD	ENSG00000118231	2	208124524	208121607	208124524
12425-104	3	SL008834	yes		Human_Protein	ARF6	ADP-ribosylation factor 6	P62330	382	ARF6	Cytoplasm, cytosol|Cell projection, filopodium membrane|Recycling endosome membrane|Endosome membrane|Cleavage furrow|Cell membrane|Cell projection, ruffle|Midbody, Midbody ring|Early endosome membrane|Golgi apparatus, trans-Golgi network membrane	ARF6	ENSG00000165527	14	49893082	49893082	49897054
5452-71	3	SL008835	yes		Human_Protein	ASGR1	Asialoglycoprotein receptor 1	P07306	432	ASGR1	Membrane	ASGR1	ENSG00000141505	17	7179356	7173431	7179564
17449-23	3	SL008836	yes		Human_Protein	CD9	CD9 antigen	P21926	928	CD9	Membrane|Cell membrane|Secreted, exosome	CD9	ENSG00000010278	12	6199715	6199715	6238271
9190-7	3	SL008837	yes		Human_Protein	CD63	CD63 antigen	P08962	967	CD63	Late endosome membrane|Cell membrane|Secreted, exosome|Melanosome|Lysosome membrane|Cell surface|Endosome, multivesicular body	CD63	ENSG00000135404	12	55729707	55725323	55729707
11696-7	3	SL008838	yes		Human_Protein	RABP2	Cellular retinoic acid-binding protein 2	P29373	1382	CRABP2	Endoplasmic reticulum|Nucleus|Cytoplasm	CRABP2	ENSG00000143320	1	156705816	156699606	156705816
12659-13	3	SL008839	yes		Human_Protein	GTPB9	Obg-like ATPase 1	Q9NTK5	29789	OLA1	Nucleus, nucleolus|Nucleus|Cytoplasm	OLA1	ENSG00000138430	2	174248532	174072447	174248599
8841-65	3	SL008847	yes		Human_Protein	CILP2	Cartilage intermediate layer protein 2	Q8IUL8	148113	CILP2	Secreted, extracellular space, extracellular matrix	CILP2	ENSG00000160161	19	19538265	19538248	19546659
12501-10	3	SL008849	yes		Human_Protein	TBCA	Tubulin-specific chaperone A	O75347	6902	TBCA	Cytoplasm, cytoskeleton	TBCA	ENSG00000171530	5	77776287	77691166	77868780
11300-32	3	SL008851	yes		Human_Protein	SORT	Sortilin	Q99523	6272	SORT1	Endoplasmic reticulum membrane|Nucleus membrane|Endosome membrane|Cell membrane|Lysosome membrane|Golgi apparatus, Golgi stack membrane|Membrane	SORT1	ENSG00000134243	1	109393357	109309568	109397918
18185-118	3	SL008853	yes		Human_Protein	ALDOB	Fructose-bisphosphate aldolase B	P05062	229	ALDOB	Cytoplasm, cytoskeleton, microtubule organizing center, centrosome, centriolar satellite	ALDOB	ENSG00000136872	9	101435774	101420560	101449664
11369-23	3	SL008855	yes		Human_Protein	ADHX	Alcohol dehydrogenase class-3	P11766	128	ADH5	Cytoplasm	ADH5	ENSG00000197894	4	99088788	99070978	99088801
19290-5	3	SL008856	yes		Human_Protein	HPRT	Hypoxanthine-guanine phosphoribosyltransferase	P00492	3251	HPRT1	Cytoplasm		ENSG00000165704	23	134460165	134460165	134520513
11313-100	3	SL008857	yes		Human_Protein	PHS	Pterin-4-alpha-carbinolamine dehydratase	P61457	5092	PCBD1	Nucleus|Cytoplasm	PCBD1	ENSG00000166228	10	70888565	70882280	70888565
18386-36	3	SL008860	yes		Human_Protein	GLRX1	Glutaredoxin-1	P35754	2745	GLRX	Cytoplasm	GLRX	ENSG00000173221	5	95822714	95751319	95822726
12478-15	3	SL008862	yes		Human_Protein	RL30	60S ribosomal protein L30	P62888	6156	RPL30	No_data	RPL30	ENSG00000156482	8	98045514	98024851	98046469
6584-1	3	SL008863	yes		Human_Protein	SRCH	Sarcoplasmic reticulum histidine-rich calcium-binding protein	P23327	3270	HRC	Sarcoplasmic reticulum lumen	HRC	ENSG00000130528	19	49155396	49151198	49155396
4280-47	2	SL008865	yes		Human_Protein	PSA2	Proteasome subunit alpha type-2	P25787	5683	PSMA2	Nucleus|Cytoplasm	PSMA2	ENSG00000106588	7	42932174	42916828	42932185
8261-51	3	SL008866	yes		Human_Protein	STOM	Erythrocyte band 7 integral membrane protein	P27105	2040	STOM	Cytoplasm, cytoskeleton|Cytoplasmic vesicle|Cell membrane|Melanosome|Membrane raft	STOM	ENSG00000148175	9	121370250	121338987	121370304
19392-6	3	SL008871	yes		Human_Protein	DDAH1	N(G),N(G)-dimethylarginine dimethylaminohydrolase 1	O94760	23576	DDAH1	No_data	DDAH1	ENSG00000153904	1	85578363	85318481	85578363
12650-43	3	SL008873	yes		Human_Protein	GNAI3	Guanine nucleotide-binding protein G(k) subunit alpha	P08754	2773	GNAI3	Membrane|Cell membrane|Cytoplasm, cytoskeleton, microtubule organizing center, centrosome|Cytoplasm	GNAI3	ENSG00000065135	1	109548615	109548615	109600195
7863-50	3	SL008875	yes		Human_Protein	PGRC1	Membrane-associated progesterone receptor component 1	O00264	10857	PGRMC1	Microsome membrane|Smooth endoplasmic reticulum membrane		ENSG00000101856	23	119236285	119236245	119244466
6609-22	3	SL008878	yes		Human_Protein	CN37	2',3'-cyclic-nucleotide 3'-phosphodiesterase	P09543	1267	CNP	Membrane|Melanosome	CNP	ENSG00000173786	17	41966795	41966763	41977740
18892-48	3	SL008883	yes		Human_Protein	GPC4	Glypican-4	O75487	2239	GPC4	Cell membrane		ENSG00000076716	23	133415489	133300103	133415489
10781-19	3	SL008886	yes		Human_Protein	CLC4G	C-type lectin domain family 4 member G	Q6UXB4	339390	CLEC4G	Cell membrane	CLEC4G	ENSG00000182566	19	7732171	7728958	7733906
18174-79	3	SL008888	yes		Human_Protein	PDC6I	Programmed cell death 6-interacting protein	Q8WUM4	10015	PDCD6IP	Cytoplasm, cytosol|Cytoplasm, cytoskeleton, microtubule organizing center, centrosome|Secreted, exosome|Melanosome|Midbody, Midbody ring|Cell junction, tight junction	PDCD6IP	ENSG00000170248	3	33798571	33798571	33869707
14614-41	3	SL008890	yes		Human_Protein	CA130	Noncompact myelin-associated protein	Q5T1S8	400746	NCMAP	Cell membrane	NCMAP	ENSG00000184454	1	24556087	24556087	24609328
7265-32	3	SL008892	yes		Human_Protein	OSTN	Osteocrin	P61366	344901	OSTN	Secreted	OSTN	ENSG00000188729	3	191199241	191199241	191265615
9040-144	3	SL008893	yes		Human_Protein	EPDR1	Mammalian ependymin-related protein 1	Q9UM22	54749	EPDR1	Lysosome lumen|Secreted	EPDR1	ENSG00000086289	7	37920640	37683843	37951936
9220-7	3	SL008895	yes		Human_Protein	EPHB3	Ephrin type-B receptor 3	P54753	2049	EPHB3	Cell membrane|Cell projection, dendrite	EPHB3	ENSG00000182580	3	184561785	184561785	184582408
6453-70	3	SL008897	yes		Human_Protein	LIRB4	Leukocyte immunoglobulin-like receptor subfamily B member 4	Q8NHJ6	11006	LILRB4	Cell membrane	LILRB4	ENSG00000186818	19	54662128	54643889	54670359
16613-3	3	SL008898	yes		Human_Protein	CAD17	Cadherin-17	Q12864	1015	CDH17	Cell membrane	CDH17	ENSG00000079112	8	94208555	94127162	94217303
8250-2	3	SL008899	yes		Human_Protein	PTPRJ	Receptor-type tyrosine-protein phosphatase eta	Q12913	5795	PTPRJ	Cell membrane|Cell junction|Cell projection, ruffle membrane	PTPRJ	ENSG00000149177	11	47980559	47980558	48170841
6597-24	3	SL008903	yes		Human_Protein	TM157	Membrane protein FAM174A	Q8TBP5	345757	FAM174A	Membrane	FAM174A	ENSG00000174132	5	100535374	100535374	100586741
3206-4	2	SL008904	yes		Human_Protein	LYVE1	Lymphatic vessel endothelial hyaluronic acid receptor 1	Q9Y5Y7	10894	LYVE1	Membrane	LYVE1	ENSG00000133800	11	10568665	10556966	10611689
3622-33	4	SL008909	yes		Human_Protein	LGMN	Legumain	Q99538	5641	LGMN	Lysosome	LGMN	ENSG00000100600	14	92748679	92703807	92748679
10451-11	3	SL008914	yes		Human_Protein	NUCB1	Nucleobindin-1	Q02818	4924	NUCB1	Golgi apparatus, cis-Golgi network membrane|Secreted|Cytoplasm	NUCB1	ENSG00000104805	19	48900312	48900312	48923372
8346-9	3	SL008916	yes		Human_Protein	DPP2	Dipeptidyl peptidase 2	Q9UHL4	29952	DPP7	Lysosome|Secreted|Cytoplasmic vesicle	DPP7	ENSG00000176978	9	137114733	137110546	137115177
10818-36	3	SL008921	yes		Human_Protein	ASM	Sphingomyelin phosphodiesterase	P17405	6609	SMPD1	Lysosome|Secreted	SMPD1	ENSG00000166311	11	6390474	6390440	6394998
8305-18	3	SL008928	yes		Human_Protein	SULF2	Extracellular sulfatase Sulf-2	Q8IWU5	55959	SULF2	Golgi apparatus, Golgi stack|Cell surface|Endoplasmic reticulum	SULF2	ENSG00000196562	20	47786586	47656348	47786616
13116-25	3	SL008931	yes		Human_Protein	CD177	CD177 antigen	Q8N6Q3	57126	CD177	Cytoplasmic granule membrane|Cell membrane|Secreted|Membrane raft|Cell projection, lamellipodium	CD177	ENSG00000204936	19	43353686	43353686	43363172
19523-215	3	SL008933	yes		Human_Protein	PARK7	Protein DJ-1	Q99497	11315	PARK7	Mitochondrion|Cell membrane|Nucleus|Membrane raft|Cytoplasm	PARK7	ENSG00000116288	1	7961711	7954291	7985505
6382-17	3	SL008934	yes		Human_Protein	MANBA	Beta-mannosidase	O00462	4126	MANBA	Lysosome	MANBA	ENSG00000109323	4	102760968	102630770	102760994
8958-51	3	SL008936	yes		Human_Protein	CHL1	Neural cell adhesion molecule L1-like protein	O00533	10752	CHL1	Cell membrane	CHL1	ENSG00000134121	3	196763	196763	409417
13427-66	3	SL008941	yes		Human_Protein	MA1C1	Mannosyl-oligosaccharide 1,2-alpha-mannosidase IC	Q9NR34	57134	MAN1C1	Golgi apparatus membrane	MAN1C1	ENSG00000117643	1	25616791	25616791	25786206
6247-9	3	SL008942	yes		Human_Protein	SIRB1	Signal-regulatory protein beta-1	O00241	10326	SIRPB1	Cell membrane	SIRPB1	ENSG00000101307	20	1620009	1561385	1620061
16882-27	3	SL008943	yes		Human_Protein	PHP14	14 kDa phosphohistidine phosphatase	Q9NRX4	29085	PHPT1	Cytoplasm	PHPT1	ENSG00000054148	9	136848724	136848724	136851027
17789-1	3	SL008944	yes		Human_Protein	NADC	Nicotinate-nucleotide pyrophosphorylase [carboxylating]	Q15274	23475	QPRT	No_data	QPRT	ENSG00000103485	16	29679180	29663279	29698699
16847-39	3	SL008946	yes		Human_Protein	RAB3B	Ras-related protein Rab-3B	P20337	5865	RAB3B	Golgi apparatus|Cell membrane	RAB3B	ENSG00000169213	1	51990700	51907956	51990700
8891-7	3	SL008949	yes		Human_Protein	CPVL	Probable serine carboxypeptidase CPVL	Q9H3G5	54504	CPVL	No_data	CPVL	ENSG00000106066	7	29195276	28995235	29195451
9832-33	3	SL008953	yes		Human_Protein	HGD	Homogentisate 1,2-dioxygenase	Q93099	3081	HGD	No_data	HGD	ENSG00000113924	3	120682239	120628172	120682269
7861-9	3	SL008955	yes		Human_Protein	ROR2	Tyrosine-protein kinase transmembrane receptor ROR2	Q01974	4920	ROR2	Cell membrane	ROR2	ENSG00000169071	9	91950228	91563091	91950228
3172-28	2	SL008956	yes		Human_Protein	ARSB	Arylsulfatase B	P15848	411	ARSB	Cell surface|Lysosome	ARSB	ENSG00000113273	5	78985310	78777209	78986087
10948-14	3	SL008958	yes		Human_Protein	PLD3	Phospholipase D3	Q8IV08	23646	PLD3	Endoplasmic reticulum membrane	PLD3	ENSG00000105223	19	40348685	40348456	40380439
15394-79	3	SL008959	yes		Human_Protein	UNC5B	Netrin receptor UNC5B	Q8IZJ1	219699	UNC5B	Cell membrane|Membrane raft	UNC5B	ENSG00000107731	10	71212570	71212570	71302864
7776-20	3	SL008959	yes		Human_Protein	UNC5B	Netrin receptor UNC5B	Q8IZJ1	219699	UNC5B	Cell membrane|Membrane raft	UNC5B	ENSG00000107731	10	71212570	71212570	71302864
9251-28	3	SL008960	yes		Human_Protein	MA2B2	Epididymis-specific alpha-mannosidase	Q9Y2E5	23324	MAN2B2	Secreted	MAN2B2	ENSG00000013288	4	6575189	6575189	6623362
6414-8	3	SL008961	yes		Human_Protein	OAF	Out at first protein homolog	Q86UD1	220323	OAF	No_data	OAF	ENSG00000184232	11	120211032	120211032	120230334
5430-66	3	SL008967	yes		Human_Protein	SHPS1	Tyrosine-protein phosphatase non-receptor type substrate 1	P78324	140885	SIRPA	Membrane	SIRPA	ENSG00000198053	20	1895407	1894167	1940592
11442-1	3	SL008968	yes		Human_Protein	DNER	Delta and Notch-like epidermal growth factor-related receptor	Q8NFT8	92737	DNER	Cell membrane	DNER	ENSG00000187957	2	229714555	229357629	229714555
9769-48	3	SL008968	yes		Human_Protein	DNER	Delta and Notch-like epidermal growth factor-related receptor	Q8NFT8	92737	DNER	Cell membrane	DNER	ENSG00000187957	2	229714555	229357629	229714555
15511-37	3	SL008970	yes		Human_Protein	NPTXR	Neuronal pentraxin receptor	O95502	23467	NPTXR	Membrane		ENSG00000221890	22	38844028	38818452	38844028
16308-14	3	SL008978	yes		Human_Protein	BTLA	B- and T-lymphocyte attenuator	Q7Z6A9	151888	BTLA	Cell membrane	BTLA	ENSG00000186265	3	112499472	112463966	112499472
17748-21	3	SL008994	yes		Human_Protein	QORX	Quinone oxidoreductase PIG3	Q53FA7	9540	TP53I3	No_data	TP53I3	ENSG00000115129	2	24084834	24077433	24085861
7179-69	3	SL008999	yes		Human_Protein	NFASC	Neurofascin	O94856	23114	NFASC	Cell membrane	NFASC	ENSG00000163531	1	204828652	204828651	205022822
8631-13	3	SL009002	yes		Human_Protein	ERMAP	Erythroid membrane-associated protein	Q96PL5	114625	ERMAP	Cell membrane|Cytoplasm	ERMAP	ENSG00000164010	1	42817122	42817122	42844991
7060-2	3	SL009007	yes		Human_Protein	ERO1A	ERO1-like protein alpha	Q96HE7	30001	ERO1L	Endoplasmic reticulum membrane	ERO1A	ENSG00000197930	14	52695558	52639915	52695900
9327-3	3	SL009011	yes		Human_Protein	LYPD1	Ly6/PLAUR domain-containing protein 1	Q8N2G4	116372	LYPD1	Cell membrane	LYPD1	ENSG00000150551	2	132670205	132643286	132671579
18893-26	3	SL009016	yes		Human_Protein	GPR56	Adhesion G-protein coupled receptor G1	Q9Y653	9289	GPR56	Cell membrane	ADGRG1	ENSG00000205336	16	57628630	57610652	57665580
19121-3	3	SL009019	yes		Human_Protein	UBQL2	Ubiquilin-2	Q9UHD9	29978	UBQLN2	Membrane|Nucleus|Cytoplasmic vesicle, autophagosome|Cytoplasm		ENSG00000188021	23	56563627	56563627	56567868
17814-8	3	SL009020	yes		Human_Protein	BPNT1	3'(2'),5'-bisphosphate nucleotidase 1	O95861	10380	BPNT1	No_data	BPNT1	ENSG00000162813	1	220090462	220057482	220090462
9234-8	3	SL009021	yes		Human_Protein	TWSG1	Twisted gastrulation protein homolog 1	Q9GZX9	57045	TWSG1	Secreted	TWSG1	ENSG00000128791	18	9334773	9334767	9402420
11476-43	3	SL009023	yes		Human_Protein	VPS4A	Vacuolar protein sorting-associated protein 4A	Q9UN37	27183	VPS4A	Midbody|Prevacuolar compartment membrane|Late endosome membrane	VPS4A	ENSG00000132612	16	69311350	69311350	69326939
19113-66	3	SL009024	yes		Human_Protein	SH3L2	SH3 domain-binding glutamic acid-rich-like protein 2	Q9UJC5	83699	SH3BGRL2	Nucleus	SH3BGRL2	ENSG00000198478	6	79631329	79631329	79703655
19561-216	3	SL009025	yes		Human_Protein	PLXD1	Plexin-D1	Q9Y4D7	23129	PLXND1	Cell membrane|Cell projection, lamellipodium membrane	PLXND1	ENSG00000004399	3	129606676	129555214	129606676
5630-48	3	SL009033	yes		Human_Protein	CM35H	CMRF35-like molecule 8	Q9UGN4	11314	CD300A	Cell membrane	CD300A	ENSG00000167851	17	74466634	74466399	74484794
4435-66	2	SL009045	yes		Human_Protein	ENPP7	Ectonucleotide pyrophosphatase/phosphodiesterase family member 7	Q6UWV6	339221	ENPP7	Cell membrane	ENPP7	ENSG00000182156	17	79730943	79730943	79742219
9805-51	3	SL009047	yes		Human_Protein	SEM4B	Semaphorin-4B	Q9NPR2	10509	SEMA4B	Membrane	SEMA4B	ENSG00000185033	15	90201319	90160604	90229679
5110-84	3	SL009054	yes		Human_Protein	NRX1B	Neurexin-1-beta	P58400	9378	NRXN1	Cell junction, synapse, presynaptic cell membrane	NRXN1	ENSG00000179915	2	50347754	49918503	51225575
10907-116	3	SL009074	yes		Human_Protein	NTRI	Neurotrimin	Q9P121	50863	NTM	Cell membrane	NTM	ENSG00000182667	11	131911003	131370478	132336822
8428-102	3	SL009074	yes		Human_Protein	NTRI	Neurotrimin	Q9P121	50863	NTM	Cell membrane	NTM	ENSG00000182667	11	131911003	131370478	132336822
17758-79	3	SL009078	yes		Human_Protein	DCXR	L-xylulose reductase	Q7Z4W1	51181	DCXR	Membrane	DCXR	ENSG00000169738	17	82037697	82035136	82037709
3461-58	1	SL009089	yes		Human_Protein	PGCB	Brevican core protein	Q96GW7	63827	BCAN	Secreted, extracellular space, extracellular matrix	BCAN	ENSG00000132692	1	156642117	156641390	156659532
11365-17	3	SL009091	yes		Human_Protein	TEN4	Teneurin-4	Q6N022	26011	TENM4	Cell projection|Cell membrane|Nucleus|Cytoplasm	TENM4	ENSG00000149256	11	79441030	78652829	79441030
12667-2	3	SL009095	yes		Human_Protein	GUAD	Guanine deaminase	Q9Y2T3	9615	GDA	No_data	GDA	ENSG00000119125	9	72149440	72114595	72257193
17335-18	3	SL009105	yes		Human_Protein	VAMP2	Vesicle-associated membrane protein 2	P63027	6844	VAMP2	Cell membrane|Cytoplasmic vesicle, secretory vesicle, synaptic vesicle membrane|Cell junction, synapse, synaptosome	VAMP2	ENSG00000220205	17	8162948	8159149	8163546
17350-13	3	SL009112	yes		Human_Protein	CHM2B	Charged multivesicular body protein 2b	Q9UQN3	25978	CHMP2B	Cytoplasm, cytosol|Late endosome membrane	CHMP2B	ENSG00000083937	3	87227309	87227271	87255556
18313-4	3	SL009121	yes		Human_Protein	Asparaginase-like protein 1	Isoaspartyl peptidase/L-asparaginase	Q7L266	80150	ASRGL1	Cytoplasm	ASRGL1	ENSG00000162174	11	62337448	62337448	62393412
17329-2	3	SL009125	yes		Human_Protein	BDH2	3-hydroxybutyrate dehydrogenase type 2	Q9BUT1	56898	BDH2	Cytoplasm	BDH2	ENSG00000164039	4	103099834	103077592	103099870
16320-139	3	SL009127	yes		Human_Protein	CD320	CD320 antigen	Q9NPF0	51293	CD320	Cell membrane	CD320	ENSG00000167775	19	8308358	8302127	8308358
11566-48	3	SL009148	yes		Human_Protein	Keratin 72	Keratin, type II cytoskeletal 72	Q14CN4	140807	KRT72	No_data	KRT72	ENSG00000170486	12	52601463	52585589	52601538
7221-56	3	SL009149	yes		Human_Protein	CKAP4	Cytoskeleton-associated protein 4	Q07065	10970	CKAP4	Endoplasmic reticulum membrane|Cytoplasm, cytoskeleton|Cell membrane|Cytoplasm, perinuclear region	CKAP4	ENSG00000136026	12	106248020	106237881	106304279
5722-78	3	SL009198	yes		Human_Protein	Prolylcarboxypeptidase	Lysosomal Pro-X carboxypeptidase	P42785	5547	PRCP	Lysosome	PRCP	ENSG00000137509	11	82900430	82822936	82970584
18387-7	3	SL009200	yes		Human_Protein	suppression of tumorigenicity 13	Hsc70-interacting protein	P50502	6767	ST13	Cytoplasm		ENSG00000100380	22	40856639	40824535	40856639
5094-62	3	SL009202	yes		Human_Protein	JAML1	Junctional adhesion molecule-like	Q86YT9	120425	AMICA1	Cell membrane|Cell junction	JAML	ENSG00000160593	11	118213359	118193725	118225094
15607-56	3	SL009203	yes		Human_Protein	KPYR	Pyruvate kinase PKLR	P30613	5313	PKLR	No_data	PKLR	ENSG00000143627	1	155301438	155289293	155301438
9384-17	3	SL009204	yes		Human_Protein	Cathelicidin peptide	Cathelicidin antimicrobial peptide	P49913	820	CAMP	Secreted	CAMP	ENSG00000164047	3	48223495	48223347	48225491
5879-51	3	SL009207	yes		Human_Protein	Dynactin subunit 2	Dynactin subunit 2	Q13561	10540	DCTN2	Membrane|Cytoplasm, cytoskeleton, microtubule organizing center, centrosome	DCTN2	ENSG00000175203	12	57547192	57529633	57547224
9204-33	3	SL009210	yes		Human_Protein	Corticotropin-lipotropin	Pro-opiomelanocortin	P01189	5443	POMC	Secreted	POMC	ENSG00000115138	2	25168903	25160853	25168903
10956-82	3	SL009212	yes		Human_Protein	GCSH	Glycine cleavage system H protein, mitochondrial	P23434	2653	GCSH	Mitochondrion	GCSH	ENSG00000140905	16	81096395	81081945	81096395
3179-51	2	SL009213	yes		Human_Protein	Cathepsin A	Lysosomal protective protein	P10619	5476	CTSA	Lysosome	CTSA	ENSG00000064601	20	45891386	45890144	45898949
3538-26	1	SL009216	yes		Human_Protein	dopa decarboxylase	Aromatic-L-amino-acid decarboxylase	P20711	1644	DDC	No_data	DDC	ENSG00000132437	7	50565405	50458436	50565405
15588-17	3	SL009217	yes		Human_Protein	galactosidase, alpha	Alpha-galactosidase A	P06280	2717	GLA	Lysosome		ENSG00000102393	23	101407925	101393273	101408012
5762-35	3	SL009230	yes		Human_Protein	Sperm-associated antigen 11	Sperm-associated antigen 11B	Q08648	10407	SPAG11B	Secreted	SPAG11B	ENSG00000164871	8	7463674	7442684	7463674
13580-2	3	SL009232	yes		Human_Protein	Sperm-associated antigen 2	UDP-N-acetylhexosamine pyrophosphorylase	Q16222	6675	UAP1	Cytoplasm	UAP1	ENSG00000117143	1	162561506	162561506	162599842
6228-58	3	SL009244	yes		Human_Protein	sperm acrosome associated 1	Sperm acrosome membrane-associated protein 1	Q9HBV2	81833	SPACA1	Cytoplasmic vesicle, secretory vesicle, acrosome inner membrane	SPACA1	ENSG00000118434	6	88047841	88047841	88066838
6494-60	3	SL009252	yes		Human_Protein	sperm acrosome associated 5	Sperm acrosome-associated protein 5	Q96QH8	389852	SPACA5	Secreted		ENSG00000171478	23	48004336	48004336	48009729
10507-166	3	SL009308	yes		Human_Protein	sperm protein 10	Acrosomal protein SP-10	P26436	56	ACRV1	Cytoplasmic vesicle, secretory vesicle, acrosome	ACRV1	ENSG00000134940	11	125680847	125671522	125680874
15301-24	3	SL009308	yes		Human_Protein	sperm protein 10	Acrosomal protein SP-10	P26436	56	ACRV1	Cytoplasmic vesicle, secretory vesicle, acrosome	ACRV1	ENSG00000134940	11	125680847	125671522	125680874
10496-11	3	SL009322	yes		Human_Protein	CaCC	Calcium-activated chloride channel regulator 1	A8K7I4	1179	CLCA1	Secreted, extracellular space|Cell membrane	CLCA1	ENSG00000016490	1	86468368	86468368	86500259
3438-10	2	SL009324	yes		Human_Protein	FSTL3	Follistatin-related protein 3	O95633	10272	FSTL3	Secreted	FSTL3	ENSG00000070404	19	676392	676392	683392
8356-88	3	SL009326	yes		Human_Protein	NEU1	Oxytocin-neurophysin 1	P01178	5020	OXT	Secreted	OXT	ENSG00000101405	20	3071620	3071620	3072517
10978-39	3	SL009327	yes		Human_Protein	SOM2	Growth hormone variant	P01242	2689	GH2	Secreted	GH2	ENSG00000136487	17	63881935	63880215	63881944
5749-53	3	SL009329	yes		Human_Protein	COL	Colipase	P04118	1208	CLPS	Secreted	CLPS	ENSG00000137392	6	35797323	35794982	35797344
6357-83	3	SL009332	yes		Human_Protein	ELA3B	Chymotrypsin-like elastase family member 3B	P08861	23436	CELA3B	No_data	CELA3B	ENSG00000219073	1	21977022	21977022	21998642
15587-20	3	SL009334	yes		Human_Protein	FOLR2	Folate receptor beta	P14207	2350	FOLR2	Cell membrane|Secreted	FOLR2	ENSG00000165457	11	72216794	72216601	72221950
3585-54	4	SL009341	yes		Human_Protein	BASI	Basigin	P35613	682	BSG	Cell membrane|Melanosome	BSG	ENSG00000172270	19	572596	571277	583494
9276-7	3	SL009343	yes		Human_Protein	CBPA2	Carboxypeptidase A2	P48052	1358	CPA2	Secreted	CPA2	ENSG00000158516	7	130266863	130266863	130289798
17515-6	3	SL009344	yes		Human_Protein	STCH	Heat shock 70 kDa protein 13	P48723	6782	HSPA13	Microsome|Endoplasmic reticulum	HSPA13	ENSG00000155304	21	14383146	14371115	14383484
5764-4	3	SL009348	yes		Human_Protein	GALT2	Polypeptide N-acetylgalactosaminyltransferase 2	Q10471	2590	GALNT2	Secreted|Golgi apparatus, Golgi stack membrane	GALNT2	ENSG00000143641	1	230067238	230057990	230282122
13112-179	3	SL009349	yes		Human_Protein	FSTL1	Follistatin-related protein 1	Q12841	11167	FSTL1	Secreted	FSTL1	ENSG00000163430	3	120450992	120392293	120450993
12785-49	3	SL009382	yes		Human_Protein	KAISO	Transcriptional regulator Kaiso	Q86T24	10009	ZBTB33	Nucleus|Cytoplasm		ENSG00000177485	23	120250812	120250752	120258398
12704-26	3	SL009388	yes		Human_Protein	SH2D3	SH2 domain-containing protein 3C	Q8N5H7	10044	SH2D3C	Membrane|Cytoplasm	SH2D3C	ENSG00000095370	9	127771369	127738317	127778710
19135-5	3	SL009395	yes		Human_Protein	Cytosolic 5'-nucleotidase III-like protein	7-methylguanosine phosphate-specific 5'-nucleotidase	Q969T7	115024	NT5C3L	Cytoplasm	NT5C3B	ENSG00000141698	17	41836232	41825057	41836260
15467-10	3	SL009396	yes		Human_Protein	CTHR1	Collagen triple helix repeat-containing protein 1	Q96CG8	115908	CTHRC1	Secreted, extracellular space, extracellular matrix	CTHRC1	ENSG00000164932	8	103371538	103371538	103382989
3362-61	2	SL009400	yes		Human_Protein	CRDL1	Chordin-like protein 1	Q9BU40	91851	CHRDL1	Secreted		ENSG00000101938	23	110795817	110673856	110795819
8099-42	3	SL009401	yes		Human_Protein	SPON2	Spondin-2	Q9BUD6	10417	SPON2	Secreted, extracellular space, extracellular matrix	SPON2	ENSG00000159674	4	1208962	1166932	1208962
8660-5	3	SL009409	yes		Human_Protein	OLFL3	Olfactomedin-like protein 3	Q9NRN5	56944	OLFML3	Secreted	OLFML3	ENSG00000116774	1	113979441	113979391	114035572
6526-77	3	SL009411	yes		Human_Protein	OBP2A	Odorant-binding protein 2a	Q9NY56	29991	OBP2A	Secreted	OBP2A	ENSG00000122136	9	135546155	135546126	135549969
3607-71	1	SL009412	yes		Human_Protein	DKK3	Dickkopf-related protein 3	Q9UBP4	27122	DKK3	Secreted	DKK3	ENSG00000050165	11	12009082	11956207	12009769
15678-71	3	SL009413	yes		Human_Protein	DKK2	Dickkopf-related protein 2	Q9UBU2	27123	DKK2	Secreted	DKK2	ENSG00000155011	4	107036313	106921802	107283806
14052-26	3	SL009417	yes		Human_Protein	UN13A	Protein unc-13 homolog A	Q9UPW8	23025	UNC13A	Cell membrane|Cell junction, synapse, presynaptic cell membrane|Cytoplasm	UNC13A	ENSG00000130477	19	17688354	17601336	17688365
7846-44	3	SL009418	yes		Human_Protein	PSG11	Pregnancy-specific beta-1-glycoprotein 11	Q9UQ72	5680	PSG11	Secreted	PSG11	ENSG00000243130	19	43026469	43007656	43026474
8004-15	3	SL009421	yes		Human_Protein	G3PT	Glyceraldehyde-3-phosphate dehydrogenase, testis-specific	O14556	26330	GAPDHS	Cytoplasm	GAPDHS	ENSG00000105679	19	35533456	35533455	35545319
9828-86	3	SL009423	yes		Human_Protein	LDHC	L-lactate dehydrogenase C chain	P07864	3948	LDHC	Cytoplasm	LDHC	ENSG00000166796	11	18412318	18412318	18452063
13067-5	3	SL009424	yes		Human_Protein	KGP1B	cGMP-dependent protein kinase 1, beta isozyme	Q13976	5592	PRKG1	Cytoplasm	PRKG1	ENSG00000185532	10	50990888	50990888	52298423
12812-25	3	SL009425	yes		Human_Protein	ACYP2	Acylphosphatase-2	P14621	98	ACYP2	No_data	ACYP2	ENSG00000170634	2	54115504	53970838	54305300
9282-12	3	SL009427	yes		Human_Protein	CRIS2	Cysteine-rich secretory protein 2	P16562	7180	CRISP2	Secreted	CRISP2	ENSG00000124490	6	49713590	49692358	49713590
17796-15	3	SL009428	yes		Human_Protein	IMPA1	Inositol monophosphatase 1	P29218	3612	IMPA1	Cytoplasm	IMPA1	ENSG00000133731	8	81686325	81656914	81686331
5981-6	3	SL009429	yes		Human_Protein	ES1	ES1 protein homolog, mitochondrial	A0A0B4J2D5	8209	C21orf33	Mitochondrion	GATD3B	ENSG00000160221	21	5128369	5079294	5128413
19295-32	3	SL009430	yes		Human_Protein	PP1G	Serine/threonine-protein phosphatase PP1-gamma catalytic subunit	P36873	5501	PPP1CC	Nucleus, nucleoplasm|Nucleus|Cleavage furrow|Chromosome, centromere, kinetochore|Mitochondrion|Midbody|Nucleus, nucleolus|Nucleus speckle|Cytoplasm	PPP1CC	ENSG00000186298	12	110742891	110719680	110742939
5900-11	2	SL009431	yes		Human_Protein	HINT1	Histidine triad nucleotide-binding protein 1	P49773	3094	HINT1	Nucleus|Cytoplasm	HINT1	ENSG00000169567	5	131165256	131155383	131224468
9478-69	3	SL009434	yes		Human_Protein	KPRA	Phosphoribosyl pyrophosphate synthase-associated protein 1	Q14558	5635	PRPSAP1	No_data	PRPSAP1	ENSG00000161542	17	76353916	76309478	76384521
17827-53	3	SL009441	yes		Human_Protein	DLRB2	Dynein light chain roadblock-type 2	Q8TF09	83657	DYNLRB2	Cytoplasm, cytoskeleton	DYNLRB2	ENSG00000168589	16	80540993	80540734	80550811
19250-50	3	SL009443	yes		Human_Protein	MYCBP	C-Myc-binding protein	Q99417	26292	MYCBP	Mitochondrion|Nucleus|Cytoplasm	MYCBP	ENSG00000214114	1	38873348	38862493	38873368
17370-186	3	SL009448	yes		Human_Protein	ABHDA	Mycophenolic acid acyl-glucuronide esterase, mitochondrial	Q9NUJ1	55347	ABHD10	Mitochondrion	ABHD10	ENSG00000144827	3	111979026	111979010	111993368
12365-108	3	SL009453	yes		Human_Protein	RUVB1	RuvB-like 1	Q9Y265	8607	RUVBL1	Membrane|Nucleus, nucleoplasm|Nucleus matrix|Cytoplasm, cytoskeleton, microtubule organizing center, centrosome|Cytoplasm	RUVBL1	ENSG00000175792	3	128123812	128064778	128153914
13632-10	3	SL009456	yes		Human_Protein	Zyxin	Zyxin	Q15942	7791	ZYX	Cytoplasm, cytoskeleton|Nucleus|Cell junction, focal adhesion|Cytoplasm	ZYX	ENSG00000159840	7	143381345	143381295	143391111
11117-2	3	SL009460	yes		Human_Protein	SPT20	Spermatogenesis-associated protein 20	Q8TB22	64847	SPATA20	Secreted	SPATA20	ENSG00000006282	17	50547089	50543058	50555852
14099-20	3	SL009468	yes		Human_Protein	PSA4	Proteasome subunit alpha type-4	P25789	5685	PSMA4	Nucleus|Cytoplasm	PSMA4	ENSG00000041357	15	78540444	78540405	78552417
11278-4	3	SL009488	yes		Human_Protein	COL11A2	Collagen alpha-2(XI) chain	P13942	1302	COL11A2	Secreted, extracellular space, extracellular matrix	COL11A2	ENSG00000230930	6	33114094	33084308	33114125
5657-28	3	SL009528	yes		Human_Protein	SIA4A	CMP-N-acetylneuraminate-beta-galactosamide-alpha-2,3-sialyltransferase 1	Q11201	6482	ST3GAL1	Secreted|Golgi apparatus, Golgi stack membrane	ST3GAL1	ENSG00000008513	8	133571925	133454848	133571940
6947-4	3	SL009530	yes		Human_Protein	SIA10	Type 2 lactosamine alpha-2,3-sialyltransferase	Q9Y274	10402	ST3GAL6	Golgi apparatus membrane	ST3GAL6	ENSG00000064225	3	98732704	98732236	98821201
6035-2	3	SL009531	yes		Human_Protein	SIAT1	Beta-galactoside alpha-2,6-sialyltransferase 1	P15907	6480	ST6GAL1	Secreted|Golgi apparatus, Golgi stack membrane	ST6GAL1	ENSG00000073849	3	186930526	186930325	187078553
11360-39	3	SL009588	yes		Human_Protein	RRM1	Ribonucleoside-diphosphate reductase large subunit	P23921	6240	RRM1	Cytoplasm	RRM1	ENSG00000167325	11	4094799	4094707	4138932
12585-39	3	SL009589	yes		Human_Protein	ERCC1	DNA excision repair protein ERCC-1	P07992	2067	ERCC1	Nucleus	ERCC1	ENSG00000012061	19	45423917	45407334	45478828
3888-8	1	SL009628	yes		Human_Protein	ING1	Inhibitor of growth protein 1	Q9UK53	3621	ING1	Nucleus	ING1	ENSG00000153487	13	110713700	110712736	110723339
3891-56	1	SL009629	yes		Human_Protein	MBD4	Methyl-CpG-binding domain protein 4	O95243	8930	MBD4	Nucleus	MBD4	ENSG00000129071	3	129440009	129430947	129440179
18382-109	3	SL009649	yes		Human_Protein	Catechol O-methyltransferase	Catechol O-methyltransferase	P21964	1312	COMT	Cytoplasm		ENSG00000093010	22	19941772	19941371	19969975
4540-11	2	SL009768	yes		Human_Protein	CBX5	Chromobox protein homolog 5	P45973	23468	CBX5	Chromosome|Chromosome, centromere|Nucleus	CBX5	ENSG00000094916	12	54280122	54230942	54280133
5494-52	3	SL009790	yes		Human_Protein	RUXF	Small nuclear ribonucleoprotein F	P62306	6636	SNRPF	Cytoplasm, cytosol|Nucleus	SNRPF	ENSG00000139343	12	95858928	95858928	95903828
8894-80	3	SL009791	yes		Human_Protein	hnRNP A/B	Heterogeneous nuclear ribonucleoprotein A/B	Q99729	3182	HNRNPAB	Nucleus|Cytoplasm	HNRNPAB	ENSG00000197451	5	178204571	178204533	178211163
5023-23	1	SL009792	yes		Human_Protein	PUR8	Adenylosuccinate lyase	P30566	158	ADSL	No_data		ENSG00000239900	22	40346500	40346461	40390463
13511-29	3	SL009828	yes		Human_Protein	SATB1	DNA-binding protein SATB1	Q01826	6304	SATB1	Nucleus, PML body|Nucleus matrix	SATB1	ENSG00000182568	3	18425339	18345377	18445588
5032-64	1	SL009868	yes		Human_Protein	SSRP1	FACT complex subunit SSRP1	Q08945	6749	SSRP1	Chromosome|Nucleus, nucleolus|Nucleus	SSRP1	ENSG00000149136	11	57335892	57325986	57335892
11204-80	3	SL009892	yes		Human_Protein	CXAR	Coxsackievirus and adenovirus receptor	P78310	1525	CXADR	Cell junction, tight junction|Cell membrane|Basolateral cell membrane|Cell junction, adherens junction	CXADR	ENSG00000154639	21	17513043	17513043	17593579
6521-35	3	SL009928	yes		Human_Protein	NPTX2	Neuronal pentraxin-2	P47972	4885	NPTX2	Secreted	NPTX2	ENSG00000106236	7	98617285	98617285	98629869
9216-100	3	SL009948	yes		Human_Protein	PLXB2	Plexin-B2	O15031	23654	PLXNB2	Cell membrane		ENSG00000196576	22	50307646	50274979	50307646
4889-82	1	SL009951	yes		Human_Protein	WNT7A	Protein Wnt-7a	O00755	7476	WNT7A	Secreted, extracellular space, extracellular matrix|Secreted	WNT7A	ENSG00000154764	3	13880071	13816258	13880071
4420-7	2	SL009988	yes		Human_Protein	ADAM12	Disintegrin and metalloproteinase domain-containing protein 12	O43184	8038	ADAM12	Cell membrane	ADAM12	ENSG00000148848	10	126388455	126012381	126388477
9907-216	3	SL010048	yes		Human_Protein	Tankyrase-1	Tankyrase-1	O95271	8658	TNKS	Cytoplasm, cytoskeleton, microtubule organizing center, centrosome|Chromosome, telomere|Golgi apparatus membrane|Cytoplasm, cytoskeleton, spindle pole|Nucleus, nuclear pore complex|Cytoplasm	TNKS	ENSG00000173273	8	9555912	9555912	9782346
8982-65	3	SL010148	yes		Human_Protein	TSP3	Thrombospondin-3	P49746	7059	THBS3	No_data	THBS3	ENSG00000169231	1	155207897	155195588	155209051
15617-8	3	SL010168	yes		Human_Protein	lymphotactin beta	Cytokine SCM-1 beta	Q9UBD3	6846	XCL2	Secreted	XCL2	ENSG00000143185	1	168543997	168540768	168543997
12747-89	3	SL010231	yes		Human_Protein	RBM3	RNA-binding protein 3	P98179	5935	RBM3	Nucleus|Cell projection, dendrite|Cytoplasm		ENSG00000102317	23	48574484	48574449	48581162
12432-23	3	SL010232	yes		Human_Protein	CYBP	Calcyclin-binding protein	Q9HB71	27101	CACYBP	Nucleus|Cytoplasm	CACYBP	ENSG00000116161	1	174999947	174999163	175012027
3352-80	3	SL010288	yes		Human_Protein	Carbonic anhydrase 6	Carbonic anhydrase 6	P23280	765	CA6	Secreted	CA6	ENSG00000131686	1	8945868	8945867	8975092
16302-11	3	SL010290	yes		Human_Protein	SPLC2	BPI fold-containing family A member 2	Q96DR5	140683	BPIFA2	Secreted	BPIFA2	ENSG00000131050	20	33161768	33161768	33181412
3435-53	2	SL010348	yes		Human_Protein	FN1.4	Fibronectin Fragment 4	P02751	2335	FN1	Secreted, extracellular space, extracellular matrix	FN1	ENSG00000115414	2	215436068	215360440	215436073
3169-70	2	SL010368	yes		Human_Protein	IDUA	Alpha-L-iduronidase	P35475	3425	IDUA	Lysosome	IDUA	ENSG00000127415	4	986997	986997	1004564
14069-61	3	SL010369	yes		Human_Protein	Carbonic Anhydrase IV	Carbonic anhydrase 4	P22748	762	CA4	Cell membrane	CA4	ENSG00000167434	17	60149973	60149942	60170899
19347-37	3	SL010370	yes		Human_Protein	Carbonic Anhydrase XII	Carbonic anhydrase 12	O43570	771	CA12	Membrane|Cell membrane	CA12	ENSG00000074410	15	63381846	63321378	63381846
3182-38	2	SL010371	yes		Human_Protein	CD39	Ectonucleoside triphosphate diphosphohydrolase 1	P49961	953	ENTPD1	Membrane	ENTPD1	ENSG00000138185	10	95756163	95711779	95877266
7999-23	3	SL010371	yes		Human_Protein	CD39	Ectonucleoside triphosphate diphosphohydrolase 1	P49961	953	ENTPD1	Membrane	ENTPD1	ENSG00000138185	10	95756163	95711779	95877266
3189-61	2	SL010372	yes		Human_Protein	Enterokinase	Enteropeptidase	P98073	5651	TMPRSS15	Membrane	TMPRSS15	ENSG00000154646	21	18403785	18269116	18485879
4987-17	1	SL010373	yes		Human_Protein	FCAR	Immunoglobulin alpha Fc receptor	P24071	2204	FCAR	Cell membrane	FCAR	ENSG00000186431	19	54874235	54874235	54891420
3210-1	2	SL010374	yes		Human_Protein	METAP1	Methionine aminopeptidase 1	P53582	23173	METAP1	Cytoplasm	METAP1	ENSG00000164024	4	98995721	98995659	99062809
3212-30	3	SL010375	yes		Human_Protein	ASAH2	Neutral ceramidase	Q9NR71	56624	ASAH2	Mitochondrion|Cell membrane|Secreted, exosome|Golgi apparatus membrane|Membrane raft|Membrane, caveola	ASAH2	ENSG00000188611	10	50279720	50182778	50279720
3627-71	4	SL010376	yes		Human_Protein	MMEL2	Membrane metallo-endopeptidase-like 1	Q495T6	79258	MMEL1	Membrane|Secreted	MMEL1	ENSG00000142606	1	2633016	2590639	2633016
16908-5	3	SL010377	yes		Human_Protein	OMGP	Oligodendrocyte-myelin glycoprotein	P23515	4974	OMG	Cell membrane	OMG	ENSG00000126861	17	31297239	31272013	31297539
3220-40	2	SL010378	yes		Human_Protein	RET	Proto-oncogene tyrosine-protein kinase receptor Ret	P07949	5979	RET	Cell membrane|Endosome membrane	RET	ENSG00000165731	10	43077069	43077064	43130351
8994-65	3	SL010380	yes		Human_Protein	SLAMF8	SLAM family member 8	Q9P0V8	56833	SLAMF8	Membrane	SLAMF8	ENSG00000158714	1	159826873	159826811	159837492
16309-30	3	SL010381	yes		Human_Protein	Soggy-1	Dickkopf-like protein 1	Q9UK85	27120	DKKL1	Cytoplasmic vesicle, secretory vesicle, acrosome|Secreted	DKKL1	ENSG00000104901	19	49363877	49361783	49375116
8002-27	3	SL010382	yes		Human_Protein	Spinesin	Transmembrane protease serine 5	Q9H3S3	80975	TMPRSS5	Cell membrane	TMPRSS5	ENSG00000166682	11	113706308	113687547	113706373
5490-53	3	SL010384	yes		Human_Protein	Testican-1	Testican-1	Q08629	6695	SPOCK1	Secreted, extracellular space, extracellular matrix	SPOCK1	ENSG00000152377	5	137499326	136975298	137598379
9021-1	3	SL010386	yes		Human_Protein	TIM-1	Hepatitis A virus cellular receptor 1	Q96D42	26762	HAVCR1	Membrane	HAVCR1	ENSG00000113249	5	157058476	157029413	157059119
15449-33	3	SL010387	yes		Human_Protein	TIM-4	T-cell immunoglobulin and mucin domain-containing protein 4	Q96H15	91937	TIMD4	Membrane	TIMD4	ENSG00000145850	5	156963226	156919292	156963226
5034-79	1	SL010388	yes		Human_Protein	Trypsin 2	Trypsin-2	P07478	5645	PRSS2	Secreted, extracellular space	PRSS2	ENSG00000204983	7	142770970	142760398	142774564
3234-23	2	SL010390	yes		Human_Protein	URB	Coiled-coil domain-containing protein 80	Q76M96	151887	CCDC80	Secreted, extracellular space, extracellular matrix	CCDC80	ENSG00000091986	3	112641143	112596797	112649530
3235-50	2	SL010391	yes		Human_Protein	WFKN2	WAP, Kazal, immunoglobulin, Kunitz and NTR domain-containing protein 2	Q8TEU8	124857	WFIKKN2	Secreted	WFIKKN2	ENSG00000173714	17	50835586	50834650	50842353
3202-28	2	SL010393	yes		Human_Protein	KREM2	Kremen protein 2	Q8NCW0	79412	KREMEN2	Membrane	KREMEN2	ENSG00000131650	16	2964216	2964216	2968383
6264-9	3	SL010428	yes		Human_Protein	CYR61	Protein CYR61	O00622	3491	CYR61	Secreted	CCN1	ENSG00000142871	1	85580761	85580761	85584589
8791-151	3	SL010448	yes		Human_Protein	Carbonic Anhydrase VA	Carbonic anhydrase 5A, mitochondrial	P35218	763	CA5A	Mitochondrion	CA5A	ENSG00000174990	16	87936529	87881546	87936580
13666-222	3	SL010449	yes		Human_Protein	Carbonic Anhydrase X	Carbonic anhydrase-related protein 10	Q9NS85	56934	CA10	No_data	CA10	ENSG00000154975	17	52158714	51630313	52160017
3292-75	1	SL010450	yes		Human_Protein	CD48	CD48 antigen	P09326	962	CD48	Cell membrane	CD48	ENSG00000117091	1	160711803	160678746	160711831
3294-55	2	SL010451	yes		Human_Protein	CFC1	Cryptic protein	P0CG37	55997	CFC1	Cell membrane|Secreted	CFC1	ENSG00000136698	2	130599575	130592165	130599575
6911-103	3	SL010453	yes		Human_Protein	CLC6A	C-type lectin domain family 6 member A	Q6EIG7	93978	CLEC6A	Membrane	CLEC6A	ENSG00000205846	12	8455962	8455962	8478330
3298-52	2	SL010454	yes		Human_Protein	Contactin-4	Contactin-4	Q8IWV2	152330	CNTN4	Cell membrane|Secreted	CNTN4	ENSG00000144619	3	2238829	2098813	3057959
3299-29	2	SL010455	yes		Human_Protein	Contactin-5	Contactin-5	O94779	53942	CNTN5	Cell membrane	CNTN5	ENSG00000149972	11	99020949	99020949	100358885
5459-33	3	SL010456	yes		Human_Protein	CYTN	Cystatin-SN	P01037	1469	CST1	Secreted	CST1	ENSG00000170373	20	23750935	23747562	23751268
3305-6	1	SL010457	yes		Human_Protein	DLL4	Delta-like protein 4	Q9NR61	54567	DLL4	Cell membrane	DLL4	ENSG00000128917	15	40929340	40929340	40939073
3805-16	2	SL010458	yes		Human_Protein	Endocan	Endothelial cell-specific molecule 1	Q9NQ30	11082	ESM1	Secreted	ESM1	ENSG00000164283	5	54985593	54977867	55022671
3309-2	2	SL010459	yes		Human_Protein	FCG2A	Low affinity immunoglobulin gamma Fc region receptor II-a	P12318	2212	FCGR2A	Cell membrane	FCGR2A	ENSG00000143226	1	161505457	161505430	161524013
3310-62	1	SL010460	yes		Human_Protein	FCG2B	Low affinity immunoglobulin gamma Fc region receptor II-b	P31994	2213	FCGR2B	Cell membrane	FCGR2B	ENSG00000072694	1	161663161	161663147	161678654
3312-64	1	SL010461	yes		Human_Protein	FCGR1	High affinity immunoglobulin gamma Fc receptor I	P12314	2209	FCGR1A	Cell membrane	FCGR1A	ENSG00000150337	1	149782694	149782671	149791675
15582-25	3	SL010462	yes		Human_Protein	FCN1	Ficolin-1	O00602	2219	FCN1	Cell membrane|Secreted	FCN1	ENSG00000085265	9	134917912	134903232	134917912
3322-52	2	SL010464	yes		Human_Protein	LRIG3	Leucine-rich repeats and immunoglobulin-like domains protein 3	Q6UXM1	121227	LRIG3	Cell membrane|Cytoplasmic vesicle membrane	LRIG3	ENSG00000139263	12	58920504	58872149	58920504
3325-2	2	SL010465	yes		Human_Protein	MATN2	Matrilin-2	O00339	4147	MATN2	Secreted	MATN2	ENSG00000132561	8	97869064	97868840	98036724
3685-53	1	SL010466	yes		Human_Protein	MFRP	Membrane frizzled-related protein	Q9BY79	83552	MFRP	Apical cell membrane	MFRP	ENSG00000235718	11	119346705	119338942	119346705
5483-1	3	SL010467	yes		Human_Protein	RGMA	Repulsive guidance molecule A	Q96B86	56963	RGMA	Cell membrane	RGMA	ENSG00000182175	15	93089204	93035273	93089204
3331-8	1	SL010468	yes		Human_Protein	RGMB	RGM domain family member B	Q6NW40	285704	RGMB	Cell membrane|Membrane raft	RGMB	ENSG00000174136	5	98773663	98768650	98798643
3332-57	1	SL010469	yes		Human_Protein	RGM-C	Hemojuvelin	Q6ZVN8	148738	HFE2	Cell membrane	HJV	ENSG00000168509	1	146021735	146017468	146036746
5363-51	3	SL010470	yes		Human_Protein	Semaphorin 3E	Semaphorin-3E	O15041	9723	SEMA3E	Secreted	SEMA3E	ENSG00000170381	7	83649139	83363238	83649139
5491-12	3	SL010471	yes		Human_Protein	Testican-2	Testican-2	Q92563	9806	SPOCK2	Secreted, extracellular space, extracellular matrix	SPOCK2	ENSG00000107742	10	72089032	72059034	72089032
3342-76	4	SL010488	yes		Human_Protein	ABL2	Abelson tyrosine-protein kinase 2	P42684	27	ABL2	Cytoplasm, cytoskeleton	ABL2	ENSG00000143322	1	179229677	179099330	179229684
5261-13	3	SL010488	yes		Human_Protein	ABL2	Abelson tyrosine-protein kinase 2	P42684	27	ABL2	Cytoplasm, cytoskeleton	ABL2	ENSG00000143322	1	179229677	179099330	179229684
3592-4	3	SL010489	yes		Human_Protein	CAMK1	Calcium/calmodulin-dependent protein kinase type 1	Q14012	8536	CAMK1	Nucleus|Cytoplasm	CAMK1	ENSG00000134072	3	9769947	9757347	9769992
3418-12	2	SL010490	yes		Human_Protein	CAMK1D	Calcium/calmodulin-dependent protein kinase type 1D	Q8IU85	57118	CAMK1D	Nucleus|Cytoplasm	CAMK1D	ENSG00000183049	10	12349547	12349547	12835545
3350-53	2	SL010491	yes		Human_Protein	CAMK2A	Calcium/calmodulin-dependent protein kinase type II subunit alpha	Q9UQM7	815	CAMK2A	Cell projection, dendrite|Cell junction, synapse, postsynaptic cell membrane, postsynaptic density|Cell junction, synapse|Cell projection, dendritic spine	CAMK2A	ENSG00000070808	5	150290093	150219491	150290093
3351-1	1	SL010492	yes		Human_Protein	CAMK2B	Calcium/calmodulin-dependent protein kinase type II subunit beta	Q13554	816	CAMK2B	Sarcoplasmic reticulum membrane|Cytoplasm, cytoskeleton|Cell junction, synapse|Cytoplasm, cytoskeleton, microtubule organizing center, centrosome	CAMK2B	ENSG00000058404	7	44325594	44217150	44334577
3419-49	2	SL010493	yes		Human_Protein	CAMK2D	Calcium/calmodulin-dependent protein kinase type II subunit delta	Q13557	817	CAMK2D	Sarcoplasmic reticulum membrane|Cell membrane, sarcolemma	CAMK2D	ENSG00000145349	4	113761927	113418054	113761927
12653-13	3	SL010497	yes		Human_Protein	CSNK1G2	Casein kinase I isoform gamma-2	P78368	1455	CSNK1G2	Cytoplasm	CSNK1G2	ENSG00000133275	19	1941172	1941172	1981338
3432-21	2	SL010498	yes		Human_Protein	EPHA3	Ephrin type-A receptor 3	P29320	2042	EPHA3	Cell membrane	EPHA3	ENSG00000044524	3	89107621	89107621	89482134
3381-24	2	SL010500	yes		Human_Protein	LYNB	Tyrosine-protein kinase Lyn, isoform B	P07948	4067	LYN	Nucleus|Cell membrane|Cytoplasm, perinuclear region|Golgi apparatus|Membrane|Cytoplasm	LYN	ENSG00000249529	8	55879835	55879835	56014169
3628-3	4	SL010501	yes		Human_Protein	MP2K2	Dual specificity mitogen-activated protein kinase kinase 2	P36507	5605	MAP2K2	Membrane|Cytoplasm	MAP2K2	ENSG00000126934	19	4124122	4090321	4124122
3825-18	2	SL010502	yes		Human_Protein	MK08	Mitogen-activated protein kinase 8	P45983	5599	MAPK8	Nucleus|Cytoplasm	MAPK8	ENSG00000107643	10	48306753	48306639	48439360
3820-68	2	SL010503	yes		Human_Protein	MAPK2	MAP kinase-activated protein kinase 2	P49137	9261	MAPKAPK2	Nucleus|Cytoplasm	MAPKAPK2	ENSG00000162889	1	206684905	206684905	206734281
3821-28	1	SL010504	yes		Human_Protein	MAPK5	MAP kinase-activated protein kinase 5	Q8IW41	8550	MAPKAPK5	Nucleus|Cytoplasm	MAPKAPK5	ENSG00000089022	12	111842228	111842228	111902222
8382-47	3	SL010504	yes		Human_Protein	MAPK5	MAP kinase-activated protein kinase 5	Q8IW41	8550	MAPKAPK5	Nucleus|Cytoplasm	MAPKAPK5	ENSG00000089022	12	111842228	111842228	111902222
3823-9	1	SL010505	yes		Human_Protein	MATK	Megakaryocyte-associated tyrosine-protein kinase	P42679	4145	MATK	Membrane|Cytoplasm	MATK	ENSG00000007264	19	3786381	3777970	3802129
3388-58	2	SL010510	yes		Human_Protein	PAK7	Serine/threonine-protein kinase PAK 5	Q9P286	57144	PAK7	Mitochondrion|Nucleus|Cytoplasm	PAK5	ENSG00000101349	20	9839041	9537370	9839076
17475-18	3	SL010511	yes		Human_Protein	TOPK	Lymphokine-activated killer T-cell-originated protein kinase	Q96KB5	55872	PBK	No_data	PBK	ENSG00000168078	8	27837817	27809624	27838082
3466-8	2	SL010513	yes		Human_Protein	PRKACA	cAMP-dependent protein kinase catalytic subunit alpha	P17612	5566	PRKACA	Membrane|Mitochondrion|Cell membrane|Nucleus|Cytoplasm	PRKACA	ENSG00000072062	19	14117762	14091688	14118084
3832-51	1	SL010514	yes		Human_Protein	PTK6	Protein-tyrosine kinase 6	Q13882	5753	PTK6	Cell projection, ruffle|Membrane|Nucleus|Cytoplasm	PTK6	ENSG00000101213	20	63537376	63528001	63537376
3469-74	1	SL010515	yes		Human_Protein	RPS6KA3	Ribosomal protein S6 kinase alpha-3	P51812	6197	RPS6KA3	Nucleus|Cytoplasm		ENSG00000177189	23	20266909	20149911	20267519
5488-74	3	SL010516	yes		Human_Protein	SRCN1	Proto-oncogene tyrosine-protein kinase Src isoform 2	P12931	6714	SRC	Cytoplasm, cytoskeleton|Mitochondrion inner membrane|Cell membrane|Nucleus|Cytoplasm, perinuclear region	SRC	ENSG00000197122	20	37346140	37344685	37406050
3471-49	1	SL010517	yes		Human_Protein	STK16	Serine/threonine-protein kinase 16	O75716	8576	STK16	Membrane|Cytoplasm, perinuclear region	STK16	ENSG00000115661	2	219245479	219245455	219250337
3346-72	2	SL010520	yes		Human_Protein	AURKB	Aurora kinase B	Q96GD4	9212	AURKB	Chromosome|Cytoplasm, cytoskeleton, spindle|Chromosome, centromere|Nucleus|Midbody	AURKB	ENSG00000178999	17	8210582	8204733	8210600
19202-10	3	SL010521	yes		Human_Protein	BTK	Tyrosine-protein kinase BTK	Q06187	695	BTK	Cell membrane|Nucleus|Cytoplasm		ENSG00000010671	23	101390796	101349447	101390796
19329-31	3	SL010523	yes		Human_Protein	HIPK3	Homeodomain-interacting protein kinase 3	Q9H422	10114	HIPK3	Nucleus|Cytoplasm	HIPK3	ENSG00000110422	11	33257381	33256672	33357023
5493-17	3	SL010524	yes		Human_Protein	WNK3	Serine/threonine-protein kinase WNK3	Q9BYP7	65267	WNK3	Cytoplasm		ENSG00000196632	23	54358005	54192823	54358642
3836-51	2	SL010528	yes		Human_Protein	UFM1	Ubiquitin-fold modifier 1	P61960	51569	UFM1	Nucleus|Cytoplasm	UFM1	ENSG00000120686	13	38349851	38349849	38363619
3405-6	2	SL010529	yes		Human_Protein	UFC1	Ubiquitin-fold modifier-conjugating enzyme 1	Q9Y3C8	51506	UFC1	No_data	UFC1	ENSG00000143222	1	161153978	161152776	161158856
5963-9	3	SL010588	yes		Human_Protein	Dermokine	Dermokine	Q6E0U4	93099	DMKN	Secreted	DMKN	ENSG00000161249	19	35513649	35497220	35513658
8535-102	3	SL010588	yes		Human_Protein	Dermokine	Dermokine	Q6E0U4	93099	DMKN	Secreted	DMKN	ENSG00000161249	19	35513649	35497220	35513658
3365-7	2	SL010612	yes		Human_Protein	Dkk-4	Dickkopf-related protein 4	Q9UBT3	27121	DKK4	Secreted	DKK4	ENSG00000104371	8	42377229	42374063	42377229
3376-49	2	SL010613	yes		Human_Protein	IL-17 RD	Interleukin-17 receptor D	Q8NFM7	54756	IL17RD	Cell membrane|Golgi apparatus membrane	IL17RD	ENSG00000144730	3	57165353	57089982	57170306
8960-3	3	SL010614	yes		Human_Protein	LRAP	Endoplasmic reticulum aminopeptidase 2	Q6P179	64167	ERAP2	Endoplasmic reticulum membrane	ERAP2	ENSG00000164308	5	96876500	96875986	96919703
3397-7	4	SL010616	yes		Human_Protein	SHP-2	Tyrosine-protein phosphatase non-receptor type 11	Q06124	5781	PTPN11	Nucleus|Cytoplasm	PTPN11	ENSG00000179295	12	112418947	112418351	112509918
3403-1	2	SL010617	yes		Human_Protein	TPSB2	Tryptase beta-2	P20231	64499	TPSB2	Secreted	TPSB2	ENSG00000172236	16	1230184	1227272	1230184
3404-51	2	SL010619	yes		Human_Protein	TPSG1	Tryptase gamma	Q9NRR2	25823	TPSG1	Membrane	TPSG1	ENSG00000116176	16	1225257	1221651	1225257
17456-53	3	SL010628	yes		Human_Protein	GOLM1	Golgi membrane protein 1	Q8NBJ4	51280	GOLM1	Golgi apparatus, cis-Golgi network membrane	GOLM1	ENSG00000135052	9	86099558	86026146	86100173
8983-7	3	SL010628	yes		Human_Protein	GOLM1	Golgi membrane protein 1	Q8NBJ4	51280	GOLM1	Golgi apparatus, cis-Golgi network membrane	GOLM1	ENSG00000135052	9	86099558	86026146	86100173
9348-1	3	SL010648	yes		Human_Protein	C1RL1	Complement C1r subcomponent-like protein	Q9NZP8	51279	C1RL	Secreted	C1RL	ENSG00000139178	12	7109214	7089587	7109238
19174-141	3	SL010781	yes		Human_Protein	GOGA7	Golgin subfamily A member 7	Q7Z5G4	51125	GOLGA7	Golgi apparatus membrane	GOLGA7	ENSG00000147533	8	41490582	41490396	41510980
7070-25	4	SL010796	yes		Human_Protein	KELL	Kell blood group glycoprotein	P23276	3792	KEL	Cell membrane	KEL	ENSG00000197993	7	143023868	143002301	143023868
13986-6	3	SL010800	yes		Human_Protein	LANC1	LanC-like protein 1	O43813	10314	LANCL1	Cell membrane|Cytoplasm	LANCL1	ENSG00000115365	2	210476739	210431249	210477652
12697-30	3	SL010809	yes		Human_Protein	PI42A	Phosphatidylinositol 5-phosphate 4-kinase type-2 alpha	P48426	5305	PIP4K2A	Cell membrane|Nucleus|Cytoplasm	PIP4K2A	ENSG00000150867	10	22714578	22534854	22714578
12718-43	3	SL010814	yes		Human_Protein	PIN4	Peptidyl-prolyl cis-trans isomerase NIMA-interacting 4	Q9Y237	5303	PIN4	Nucleus, nucleolus|Cytoplasm, cytoskeleton, spindle|Cytoplasm		ENSG00000102309	23	72181676	72181353	72302926
11838-130	3	SL010815	yes		Human_Protein	FA38A	Piezo-type mechanosensitive ion channel component 1	Q92508	9780	PIEZO1	Endoplasmic reticulum membrane|Endoplasmic reticulum-Golgi intermediate compartment membrane|Cell membrane|Cell projection, lamellipodium membrane	PIEZO1	ENSG00000103335	16	88785220	88715338	88785220
8094-20	3	SL010824	yes		Human_Protein	CISD2	CDGSH iron-sulfur domain-containing protein 2	Q8N5K1	493856	CISD2	Endoplasmic reticulum membrane|Mitochondrion outer membrane	CISD2	ENSG00000145354	4	102868992	102868974	102892807
7181-17	3	SL010829	yes		Human_Protein	VAPB	Vesicle-associated membrane protein-associated protein B/C	O95292	9217	VAPB	Endoplasmic reticulum membrane	VAPB	ENSG00000124164	20	58389229	58389229	58451101
4706-17	2	SL010830	yes		Human_Protein	41	Protein 4.1	P11171	2035	EPB41	Cytoplasm, cytoskeleton|Nucleus|Cytoplasm, cell cortex	EPB41	ENSG00000159023	1	28914569	28887091	29120046
19223-6	3	SL010834	yes		Human_Protein	RAB1A	Ras-related protein Rab-1A	P62820	5861	RAB1A	Cytoplasm, cytosol|Endoplasmic reticulum|Melanosome|Early endosome|Golgi apparatus|Membrane	RAB1A	ENSG00000138069	2	65130106	65070696	65130331
6550-4	3	SL010843	yes		Human_Protein	ICAM4	Intercellular adhesion molecule 4	Q14773	3386	ICAM4	Cell membrane	ICAM4	ENSG00000105371	19	10287004	10286955	10288522
10531-18	3	SL010845	yes		Human_Protein	RASN	GTPase NRas	P01111	4893	NRAS	Cell membrane|Golgi apparatus membrane	NRAS	ENSG00000213281	1	114716771	114704469	114716771
6506-54	3	SL010847	yes		Human_Protein	TMEDA	Transmembrane emp24 domain-containing protein 10	P49755	10972	TMED10	Endoplasmic reticulum membrane|Cell membrane|Cytoplasmic vesicle, secretory vesicle membrane|Melanosome|Golgi apparatus, cis-Golgi network membrane|Endoplasmic reticulum-Golgi intermediate compartment membrane|Golgi apparatus, trans-Golgi network membrane	TMED10	ENSG00000170348	14	75176612	75131469	75176612
12595-11	3	SL010848	yes		Human_Protein	TMOD1	Tropomodulin-1	P28289	7111	TMOD1	Cytoplasm, cytoskeleton	TMOD1	ENSG00000136842	9	97501666	97501180	97601743
13430-50	3	SL010851	yes		Human_Protein	UT1	Urea transporter 1	Q13336	6563	SLC14A1	Cell membrane|Basolateral cell membrane	SLC14A1	ENSG00000141469	18	45724181	45687025	45752520
18218-48	3	SL010856	yes		Human_Protein	CB032	CB1 cannabinoid receptor-interacting protein 1	Q96F85	25927	CNRIP1	No_data	CNRIP1	ENSG00000119865	2	68319949	68284171	68320051
7948-129	3	SL010876	yes		Human_Protein	GLTD2	Glycolipid transfer protein domain-containing protein 2	A6NH11	388323	GLTPD2	No_data	GLTPD2	ENSG00000182327	17	4788964	4788964	4790589
13552-7	3	SL010879	yes		Human_Protein	SWP70	Switch-associated protein 70	Q9UH65	23075	SWAP70	Cell projection, lamellipodium|Cytoplasm, cytoskeleton|Cell membrane|Nucleus|Cytoplasm	SWAP70	ENSG00000133789	11	9664077	9664077	9752993
17746-77	3	SL010882	yes		Human_Protein	FIS1	Mitochondrial fission 1 protein	Q9Y3D6	51024	FIS1	Mitochondrion outer membrane|Peroxisome membrane	FIS1	ENSG00000214253	7	101245081	101239458	101252316
12020-39	3	SL010883	yes		Human_Protein	PMGE	Bisphosphoglycerate mutase	P07738	669	BPGM	No_data	BPGM	ENSG00000172331	7	134646831	134646811	134679816
12940-35	3	SL010891	yes		Human_Protein	AL3B1	Aldehyde dehydrogenase family 3 member B1	P43353	221	ALDH3B1	Cell membrane	ALDH3B1	ENSG00000006534	11	68010327	68008578	68029282
12675-14	3	SL010893	yes		Human_Protein	SYDC	Aspartate--tRNA ligase, cytoplasmic	P14868	1615	DARS	Cytoplasm, cytosol	DARS1	ENSG00000115866	2	135985626	135905881	135986100
19259-176	3	SL010915	yes		Human_Protein	IF2A	Eukaryotic translation initiation factor 2 subunit 1	P05198	1965	EIF2S1	Cytoplasm, Stress granule	EIF2S1	ENSG00000134001	14	67360328	67360328	67386516
18214-2	3	SL010920	yes		Human_Protein	GSH0	Glutamate--cysteine ligase regulatory subunit	P48507	2730	GCLM	No_data	GCLM	ENSG00000023909	1	93909430	93885199	93909456
19254-125	3	SL010923	yes		Human_Protein	GMPR1	GMP reductase 1	P36959	2766	GMPR	No_data	GMPR	ENSG00000137198	6	16238587	16238587	16295549
3887-90	2	SL010927	yes		Human_Protein	IMB1	Importin subunit beta-1	Q14974	3837	KPNB1	Nucleus envelope|Cytoplasm	KPNB1	ENSG00000108424	17	47649919	47649476	47685505
5250-53	3	SL010928	yes		Human_Protein	IMDH2	Inosine-5'-monophosphate dehydrogenase 2	P12268	3615	IMPDH2	Nucleus|Cytoplasm	IMPDH2	ENSG00000178035	3	49029398	49024325	49029447
11544-39	3	SL010933	yes		Human_Protein	PHF3	PHD finger protein 3	Q92576	23469	PHF3	No_data	PHF3	ENSG00000118482	6	63635802	63635802	63779336
11381-56	3	SL010934	yes		Human_Protein	PRPS1	Ribose-phosphate pyrophosphokinase 1	P60891	5631	PRPS1	No_data		ENSG00000147224	23	107628510	107628428	107651993
19150-20	3	SL010935	yes		Human_Protein	KPRB	Phosphoribosyl pyrophosphate synthase-associated protein 2	O60256	5636	PRPSAP2	No_data	PRPSAP2	ENSG00000141127	17	18858131	18840085	18931287
14273-19	3	SL010939	yes		Human_Protein	PPCE	Prolyl endopeptidase	P48147	5550	PREP	Cytoplasm	PREP	ENSG00000085377	6	105403082	105273218	105454062
13572-43	3	SL010941	yes		Human_Protein	PSD11	26S proteasome non-ATPase regulatory subunit 11	O00231	5717	PSMD11	Cytoplasm, cytosol|Nucleus	PSMD11	ENSG00000108671	17	32444510	32444379	32483319
10716-35	3	SL010942	yes		Human_Protein	PSMD5	26S proteasome non-ATPase regulatory subunit 5	Q16401	5711	PSMD5	No_data	PSMD5	ENSG00000095261	9	120842922	120815496	120842951
17694-32	3	SL010943	yes		Human_Protein	PSME2	Proteasome activator complex subunit 2	Q9UL46	5721	PSME2	No_data	PSME2	ENSG00000100911	14	24146610	24143362	24147570
17366-6	3	SL010950	yes		Human_Protein	DCNL1	DCN1-like protein 1	Q96GG9	54165	DCUN1D1	Nucleus	DCUN1D1	ENSG00000043093	3	182980538	182938074	182985953
12553-5	3	SL010954	yes		Human_Protein	VRK1	Serine/threonine-protein kinase VRK1	Q99986	7443	VRK1	Cytoplasm, cytoskeleton, spindle|Nucleus|Cytoplasm	VRK1	ENSG00000100749	14	96797382	96797304	96954846
18330-7	3	SL010957	yes		Human_Protein	PGM2	Phosphoglucomutase-2	Q96G03	55276	PGM2	Cytoplasm	PGM2	ENSG00000169299	4	37826686	37826660	37862937
12333-87	3	SL010958	yes		Human_Protein	RPIA	Ribose-5-phosphate isomerase	P49247	22934	RPIA	No_data	RPIA	ENSG00000153574	2	88691673	88691673	88750929
19257-11	3	SL010965	yes		Human_Protein	CLCA	Clathrin light chain A	P09496	1211	CLTA	Cytoplasm, cytoskeleton, spindle|Cytoplasmic vesicle membrane|Membrane, coated pit	CLTA	ENSG00000122705	9	36190856	36190856	36304781
14029-42	3	SL010966	yes		Human_Protein	CSN2	COP9 signalosome complex subunit 2	P61201	9318	COPS2	Nucleus|Cytoplasm	COPS2	ENSG00000166200	15	49155599	49106068	49155661
17797-1	3	SL010967	yes		Human_Protein	CUL1	Cullin-1	Q13616	8454	CUL1	No_data	CUL1	ENSG00000055130	7	148698903	148697914	148801110
11572-4	3	SL010968	yes		Human_Protein	DYN2	Dynamin-2	P50570	1785	DNM2	Cell projection, phagocytic cup|Cell junction, synapse, postsynaptic cell membrane, postsynaptic density|Cytoplasmic vesicle, phagosome membrane|Cell junction|Midbody|Cell junction, synapse|Membrane, clathrin-coated pit|Cytoplasm, cytoskeleton|Cytoplasm	DNM2	ENSG00000079805	19	10718079	10718055	10833488
3859-50	2	SL010973	yes		Human_Protein	PSA1	Proteasome subunit alpha type-1	P25786	5682	PSMA1	Nucleus|Cytoplasm	PSMA1	ENSG00000129084	11	14643617	14504874	14643635
7880-9	3	SL010973	yes		Human_Protein	PSA1	Proteasome subunit alpha type-1	P25786	5682	PSMA1	Nucleus|Cytoplasm	PSMA1	ENSG00000129084	11	14643617	14504874	14643635
19161-1	3	SL010976	yes		Human_Protein	UBP15	Ubiquitin carboxyl-terminal hydrolase 15	Q9Y4E8	9958	USP15	Mitochondrion|Nucleus|Cytoplasm	USP15	ENSG00000135655	12	62260404	62260338	62417431
11530-37	3	SL010978	yes		Human_Protein	HEM3	Porphobilinogen deaminase	P08397	3145	HMBS	Cytoplasm	HMBS	ENSG00000149397	11	119084885	119084866	119093549
19265-9	3	SL010980	yes		Human_Protein	TCPA	T-complex protein 1 subunit alpha	P17987	6950	TCP1	Cytoplasm, cytosol|Cytoplasm, cytoskeleton, microtubule organizing center, centrosome	TCP1	ENSG00000120438	6	159789602	159778498	159789703
9386-42	3	SL010981	yes		Human_Protein	TTC9B	Tetratricopeptide repeat protein 9B	Q8N6N2	148014	TTC9B	No_data	TTC9B	ENSG00000174521	19	40218399	40216058	40218399
19189-2	3	SL010983	yes		Human_Protein	UBP14	Ubiquitin carboxyl-terminal hydrolase 14	P54578	9097	USP14	Cell membrane|Cytoplasm	USP14	ENSG00000101557	18	158557	158383	214629
19289-29	3	SL010986	yes		Human_Protein	DCUP	Uroporphyrinogen decarboxylase	P06132	7389	UROD	Cytoplasm	UROD	ENSG00000126088	1	45012254	45010950	45015575
10045-47	3	SL010989	yes		Human_Protein	CUL3	Cullin-3	Q13618	8452	CUL3	Golgi apparatus|Cell projection, cilium, flagellum|Nucleus|Cytoplasm	CUL3	ENSG00000036257	2	224585363	224470150	224585397
19267-14	3	SL010992	yes		Human_Protein	GLO2	Hydroxyacylglutathione hydrolase, mitochondrial	Q16775	3029	HAGH	Mitochondrion matrix	HAGH	ENSG00000063854	16	1826825	1795620	1827157
12655-30	3	SL010994	yes		Human_Protein	SNAB	Beta-soluble NSF attachment protein	Q9H115	63908	NAPB	Membrane	NAPB	ENSG00000125814	20	23421488	23374519	23421519
14675-20	3	SL011011	yes		Human_Protein	IF4B	Eukaryotic translation initiation factor 4B	P23588	1975	EIF4B	No_data	EIF4B	ENSG00000063046	12	53006456	53006282	53042215
18160-2	3	SL011012	yes		Human_Protein	PIMT	Protein-L-isoaspartate(D-aspartate) O-methyltransferase	P22061	5110	PCMT1	Cytoplasm	PCMT1	ENSG00000120265	6	149749443	149749443	149811420
15559-5	3	SL011048	yes		Human_Protein	ANTR2	Anthrax toxin receptor 2	P58335	118429	ANTXR2	Cell membrane	ANTXR2	ENSG00000163297	4	80073229	79901146	80125454
9125-23	3	SL011049	yes		Human_Protein	MASP3	Mannan-binding lectin serine protease 1	P48740	5648	MASP1	Secreted	MASP1	ENSG00000127241	3	187291737	187217282	187291980
5468-67	3	SL011068	yes		Human_Protein	IL-17 RC	Interleukin-17 receptor C	Q8NAC3	84818	IL17RC	Cell membrane	IL17RC	ENSG00000163702	3	9917098	9917074	9933630
15535-3	3	SL011069	yes		Human_Protein	Marapsin	Serine protease 27	Q9BQR3	83886	PRSS27	Secreted	PRSS27	ENSG00000172382	16	2720224	2712419	2720551
13658-31	3	SL011071	yes		Human_Protein	PDGF-CC	Platelet-derived growth factor C	Q9NRA1	56034	PDGFC	Cytoplasmic granule|Cytoplasm, cytosol|Cell membrane|Secreted|Nucleus	PDGFC	ENSG00000145431	4	156971799	156760454	156971799
3481-87	1	SL011073	yes		Human_Protein	XPNPEP1	Xaa-Pro aminopeptidase 1	Q9NQW7	7511	XPNPEP1	Cytoplasm	XPNPEP1	ENSG00000108039	10	109923511	109864766	109923553
13510-7	3	SL011088	yes		Human_Protein	AT2A3	Sarcoplasmic/endoplasmic reticulum calcium ATPase 3	Q93084	489	ATP2A3	Nucleus membrane|Sarcoplasmic reticulum membrane|Endoplasmic reticulum membrane	ATP2A3	ENSG00000074370	17	3964464	3923870	3964464
5062-60	3	SL011100	yes		Human_Protein	CD226	CD226 antigen	Q15762	10666	CD226	Cell membrane	CD226	ENSG00000150637	18	69947873	69831158	69961803
10490-3	3	SL011102	yes		Human_Protein	RPN1	Dolichyl-diphosphooligosaccharide--protein glycosyltransferase subunit 1	P04843	6184	RPN1	Endoplasmic reticulum membrane|Endoplasmic reticulum|Melanosome	RPN1	ENSG00000163902	3	128650818	128619969	128681075
6458-6	3	SL011102	yes		Human_Protein	RPN1	Dolichyl-diphosphooligosaccharide--protein glycosyltransferase subunit 1	P04843	6184	RPN1	Endoplasmic reticulum membrane|Endoplasmic reticulum|Melanosome	RPN1	ENSG00000163902	3	128650818	128619969	128681075
8872-1	3	SL011108	yes		Human_Protein	SC61G	Protein transport protein Sec61 subunit gamma	P60059	23480	SEC61G	Endoplasmic reticulum membrane	SEC61G	ENSG00000132432	7	54759974	54752250	54759974
8024-64	3	SL011109	yes		Human_Protein	TPST2	Protein-tyrosine sulfotransferase 2	O60704	8459	TPST2	Golgi apparatus membrane		ENSG00000128294	22	26590132	26521996	26596717
5737-61	3	SL011110	yes		Human_Protein	SEM4D	Semaphorin-4D	Q92854	10507	SEMA4D	Cell membrane	SEMA4D	ENSG00000187764	9	89418833	89360787	89498130
10418-36	3	SL011111	yes		Human_Protein	STX12	Syntaxin-12	Q86Y82	23673	STX12	Recycling endosome membrane|Endomembrane system|Early endosome membrane|Golgi apparatus membrane|Endosome membrane	STX12	ENSG00000117758	1	27773219	27773219	27824443
7065-1	4	SL011113	yes		Human_Protein	G6B	Protein G6b	O95866	80739	G6B	Golgi apparatus|Endoplasmic reticulum	MPIG6B	ENSG00000230060	6	31723373	31718594	31726714
8659-68	3	SL011113	yes		Human_Protein	G6B	Protein G6b	O95866	80739	G6B	Golgi apparatus|Endoplasmic reticulum	MPIG6B	ENSG00000230060	6	31723373	31718594	31726714
8255-34	3	SL011114	yes		Human_Protein	MRVI1	Protein MRVI1	Q9Y6F6	10335	MRVI1	Sarcoplasmic reticulum|Cytoplasm, perinuclear region|Membrane	IRAG1	ENSG00000072952	11	10693988	10573091	10693988
12430-78	3	SL011150	yes		Human_Protein	PAIP1	Polyadenylate-binding protein-interacting protein 1	Q9H074	10605	PAIP1	Cytoplasm	PAIP1	ENSG00000172239	5	43557077	43526267	43557758
19260-4	3	SL011152	yes		Human_Protein	GIPC1	PDZ domain-containing protein GIPC1	O14908	10755	GIPC1	Membrane|Cytoplasm	GIPC1	ENSG00000123159	19	14496127	14477760	14496149
11462-8	3	SL011160	yes		Human_Protein	RBM9	RNA binding protein fox-1 homolog 2	O43251	23543	RBFOX2	Nucleus|Cytoplasm		ENSG00000100320	22	36028824	35738736	36028824
19242-21	3	SL011167	yes		Human_Protein	PFD1	Prefoldin subunit 1	O60925	5201	PFDN1	No_data	PFDN1	ENSG00000113068	5	140303101	140245035	140303113
11241-8	3	SL011173	yes		Human_Protein	ARLY	Argininosuccinate lyase	P04424	435	ASL	No_data	ASL	ENSG00000126522	7	66075819	66075800	66094697
7875-86	3	SL011175	yes		Human_Protein	PLEK	Pleckstrin	P08567	5341	PLEK	No_data	PLEK	ENSG00000115956	2	68365282	68365282	68397453
14684-17	3	SL011179	yes		Human_Protein	CAN2	Calpain-2 catalytic subunit	P17655	824	CAPN2	Cell membrane|Cytoplasm	CAPN2	ENSG00000162909	1	223712539	223701593	223776018
13131-5	3	SL011180	yes		Human_Protein	HXK1	Hexokinase-1	P19367	3098	HK1	Mitochondrion outer membrane	HK1	ENSG00000156515	10	69278496	69269984	69401884
9870-17	3	SL011183	yes		Human_Protein	SYWC	Tryptophan--tRNA ligase, cytoplasmic	P23381	7453	WARS	Cytoplasm	WARS1	ENSG00000140105	14	100376805	100333790	100376805
8098-37	3	SL011184	yes		Human_Protein	THAS	Thromboxane-A synthase	P24557	6916	TBXAS1	Endoplasmic reticulum membrane	TBXAS1	ENSG00000059377	7	139778400	139777051	140020325
17737-7	3	SL011185	yes		Human_Protein	IVD	Isovaleryl-CoA dehydrogenase, mitochondrial	P26440	3712	IVD	Mitochondrion matrix	IVD	ENSG00000128928	15	40405485	40405485	40435947
17826-341	3	SL011186	yes		Human_Protein	EF1D	Elongation factor 1-delta	P29692	1936	EEF1D	Nucleus	EEF1D	ENSG00000104529	8	143597675	143579697	143597744
17791-25	3	SL011188	yes		Human_Protein	HPCL1	Hippocalcin-like protein 1	P37235	3241	HPCAL1	Membrane	HPCAL1	ENSG00000115756	2	10368764	10302889	10427617
19152-4	3	SL011191	yes		Human_Protein	IPP2	Protein phosphatase inhibitor 2	P41236	5504	PPP1R2	No_data	PPP1R2	ENSG00000184203	3	195543325	195514428	195543386
12484-67	3	SL011194	yes		Human_Protein	PIPNB	Phosphatidylinositol transfer protein beta isoform	P48739	23760	PITPNB	Golgi apparatus|Cytoplasm		ENSG00000180957	22	27919256	27851669	27920134
12643-4	3	SL011195	yes		Human_Protein	ARRB1	Beta-arrestin-1	P49407	408	ARRB1	Nucleus|Cell projection, pseudopodium|Cell membrane|Membrane, clathrin-coated pit|Cytoplasmic vesicle|Cytoplasm	ARRB1	ENSG00000137486	11	75351661	75260122	75351705
12340-17	3	SL011196	yes		Human_Protein	SYAC	Alanine--tRNA ligase, cytoplasmic	P49588	16	AARS	Cytoplasm	AARS1	ENSG00000090861	16	70289506	70251983	70289707
18178-13	3	SL011197	yes		Human_Protein	SYSC	Serine--tRNA ligase, cytoplasmic	P49591	6301	SARS	Nucleus|Cytoplasm	SARS1	ENSG00000031698	1	109213918	109213918	109238182
9762-14	3	SL011198	yes		Human_Protein	VASP	Vasodilator-stimulated phosphoprotein	P50552	7408	VASP	Cell projection, lamellipodium membrane|Cell projection, filopodium membrane|Cell junction, focal adhesion|Cytoplasm, cytoskeleton|Cell junction, tight junction|Cytoplasm	VASP	ENSG00000125753	19	45507479	45506579	45526983
18179-56	3	SL011200	yes		Human_Protein	SPSY	Spermine synthase	P52788	6611	SMS	No_data		ENSG00000102172	23	21940709	21940709	21994837
12522-6	3	SL011201	yes		Human_Protein	RD23B	UV excision repair protein RAD23 homolog B	P54727	5887	RAD23B	Nucleus|Cytoplasm	RAD23B	ENSG00000119318	9	107283279	107283137	107332192
4292-5	3	SL011202	yes		Human_Protein	SNAA	Alpha-soluble NSF attachment protein	P54920	8775	NAPA	Cell membrane	NAPA	ENSG00000105402	19	47515063	47487637	47515091
13568-30	3	SL011203	yes		Human_Protein	PSMD4	26S proteasome non-ATPase regulatory subunit 4	P55036	5710	PSMD4	No_data	PSMD4	ENSG00000159352	1	151254734	151254709	151267479
9223-11	3	SL011204	yes		Human_Protein	ARMET	Mesencephalic astrocyte-derived neurotrophic factor	P55145	7873	MANF	Sarcoplasmic reticulum lumen|Secreted|Endoplasmic reticulum lumen	MANF	ENSG00000145050	3	51385291	51385291	51389397
14689-3	3	SL011207	yes		Human_Protein	SEC13	Protein SEC13 homolog	P55735	6396	SEC13	Endoplasmic reticulum membrane|Nucleus, nuclear pore complex|Lysosome membrane|Cytoplasmic vesicle, COPII-coated vesicle membrane	SEC13	ENSG00000157020	3	10321084	10293131	10321112
4230-1	2	SL011211	yes		Human_Protein	IF4G2	Eukaryotic translation initiation factor 4 gamma 2	P78344	1982	EIF4G2	No_data	EIF4G2	ENSG00000110321	11	10807973	10797050	10808940
18232-42	3	SL011212	yes		Human_Protein	PI42B	Phosphatidylinositol 5-phosphate 4-kinase type-2 beta	P78356	8396	PIP4K2B	Endoplasmic reticulum membrane|Cell membrane|Nucleus|Cytoplasm	PIP4K2B	ENSG00000141720	17	38600692	38566476	38600913
12046-51	3	SL011216	yes		Human_Protein	TADBP	TAR DNA-binding protein 43	Q13148	23435	TARDBP	Cytoplasm, Stress granule|Nucleus|Cytoplasm	TARDBP	ENSG00000120948	1	11012654	11012344	11030528
8916-32	3	SL011218	yes		Human_Protein	STIM1	Stromal interaction molecule 1	Q13586	6786	STIM1	Endoplasmic reticulum membrane|Cytoplasm, cytoskeleton|Sarcoplasmic reticulum|Cell membrane	STIM1	ENSG00000167323	11	3855702	3854527	4093210
9271-101	3	SL011218	yes		Human_Protein	STIM1	Stromal interaction molecule 1	Q13586	6786	STIM1	Endoplasmic reticulum membrane|Cytoplasm, cytoskeleton|Sarcoplasmic reticulum|Cell membrane	STIM1	ENSG00000167323	11	3855702	3854527	4093210
9078-207	3	SL011219	yes		Human_Protein	SNTB1	Beta-1-syntrophin	Q13884	6641	SNTB1	Cell membrane, sarcolemma|Cell junction|Cytoplasm, cytoskeleton	SNTB1	ENSG00000172164	8	120813273	120535745	120813273
17693-2	3	SL011221	yes		Human_Protein	Septin-6	Septin-6	Q14141	23157	SEPT6	Cell projection, cilium, flagellum|Cleavage furrow|Chromosome, centromere, kinetochore|Cytoplasm, cytoskeleton, spindle|Midbody|Cytoplasm		ENSG00000125354	23	119693168	119615724	119693370
5593-11	3	SL011222	yes		Human_Protein	PDIA5	Protein disulfide-isomerase A5	Q14554	10954	PDIA5	Endoplasmic reticulum lumen	PDIA5	ENSG00000065485	3	123067025	123067025	123225227
11659-31	3	SL011224	yes		Human_Protein	EPN4	Clathrin interactor 1	Q14677	9685	CLINT1	Membrane|Cytoplasmic vesicle, clathrin-coated vesicle|Cytoplasm, perinuclear region|Cytoplasm	CLINT1	ENSG00000113282	5	157859145	157785743	157859145
12845-18	3	SL011225	yes		Human_Protein	SNX17	Sorting nexin-17	Q15036	9784	SNX17	Early endosome|Cytoplasmic vesicle membrane|Cytoplasm	SNX17	ENSG00000115234	2	27370496	27370496	27377535
12343-14	3	SL011226	yes		Human_Protein	CENB2	Arf-GAP with coiled-coil, ANK repeat and PH domain-containing protein 2	Q15057	23527	ACAP2	Endosome membrane	ACAP2	ENSG00000114331	3	195443020	195274745	195443044
18833-76	3	SL011227	yes		Human_Protein	PEA15	Astrocytic phosphoprotein PEA-15	Q15121	8682	PEA15	Cytoplasm	PEA15	ENSG00000162734	1	160205421	160205380	160215376
17676-13	3	SL011229	yes		Human_Protein	CIP4	Cdc42-interacting protein 4	Q15642	9322	TRIP10	Cell projection, phagocytic cup|Lysosome|Cell membrane|Golgi apparatus|Cytoplasm, cytoskeleton|Cytoplasm, cell cortex	TRIP10	ENSG00000125733	19	6739680	6737925	6751530
12469-19	3	SL011230	yes		Human_Protein	MARE1	Microtubule-associated protein RP/EB family member 1	Q15691	22919	MAPRE1	Cytoplasm, cytoskeleton|Golgi apparatus|Cytoplasm, cytoskeleton, microtubule organizing center, centrosome	MAPRE1	ENSG00000101367	20	32819954	32819954	32850405
3879-50	1	SL011232	yes		Human_Protein	CDC37	Hsp90 co-chaperone Cdc37	Q16543	11140	CDC37	Cytoplasm	CDC37	ENSG00000105401	19	10403542	10391133	10420121
12663-1	3	SL011234	yes		Human_Protein	THTR	Thiosulfate sulfurtransferase	Q16762	7263	TST	Mitochondrion matrix		ENSG00000128311	22	37019467	37010859	37020183
9582-93	3	SL011248	yes		Human_Protein	SUSD1	Sushi domain-containing protein 1	Q6UWL2	64420	SUSD1	Membrane	SUSD1	ENSG00000106868	9	112175297	112040783	112175297
19177-7	3	SL011252	yes		Human_Protein	MOL1A	MOB kinase activator 1B	Q7L9L4	92597	MOBKL1A	Nucleus|Cytoplasm	MOB1B	ENSG00000173542	4	70902369	70902326	71022449
12518-289	3	SL011258	yes		Human_Protein	PB1	Protein polybromo-1	Q86U86	55193	PBRM1	Nucleus	PBRM1	ENSG00000163939	3	52679714	52545352	52685917
11147-17	3	SL011259	yes		Human_Protein	TRML1	Trem-like transcript 1 protein	Q86YW5	340205	TREML1	Cell membrane|Cytoplasm	TREML1	ENSG00000161911	6	41154337	41149342	41154337
9329-28	3	SL011259	yes		Human_Protein	TRML1	Trem-like transcript 1 protein	Q86YW5	340205	TREML1	Cell membrane|Cytoplasm	TREML1	ENSG00000161911	6	41154337	41149342	41154337
19173-5	3	SL011267	yes		Human_Protein	ZFAN1	AN1-type zinc finger protein 1	Q8TCF1	79752	ZFAND1	Cytoplasm, Stress granule	ZFAND1	ENSG00000104231	8	81721300	81701334	81732903
17704-74	3	SL011275	yes		Human_Protein	HS105	Heat shock protein 105 kDa	Q92598	10808	HSPH1	Cytoplasm	HSPH1	ENSG00000120694	13	31161904	31134973	31162388
13544-9	3	SL011276	yes		Human_Protein	HMHA1	Rho GTPase-activating protein 45	Q92619	23526	HMHA1	Cell projection, ruffle membrane|Cytoplasm	ARHGAP45	ENSG00000180448	19	1067167	1065923	1086628
19163-26	3	SL011278	yes		Human_Protein	LRC59	Leucine-rich repeat-containing protein 59	Q96AG4	55379	LRRC59	Microsome membrane|Nucleus envelope|Endoplasmic reticulum membrane	LRRC59	ENSG00000108829	17	50397523	50375059	50397523
17347-80	3	SL011281	yes		Human_Protein	CA080	Axin interactor, dorsalization-associated protein	Q96BJ3	64853	AIDA	No_data	AIDA	ENSG00000186063	1	222712491	222668013	222713210
13082-9	3	SL011294	yes		Human_Protein	UN45A	Protein unc-45 homolog A	Q9H3U1	55898	UNC45A	Nucleus|Cytoplasm, perinuclear region|Cytoplasm	UNC45A	ENSG00000140553	15	90930180	90930180	90954093
8035-6	3	SL011295	yes		Human_Protein	CA198	Uncharacterized protein C1orf198	Q9H425	84886	C1orf198	Cytoplasm	C1orf198	ENSG00000119280	1	230869589	230837119	230869589
12855-16	3	SL011299	yes		Human_Protein	CT032	Cas scaffolding protein family member 4	Q9NQ75	57091	CASS4	Cytoplasm, cytoskeleton|Cell junction, focal adhesion	CASS4	ENSG00000087589	20	56412261	56412112	56460387
19176-27	3	SL011300	yes		Human_Protein	FA49B	Protein FAM49B	Q9NUQ9	51571	FAM49B	Membrane	CYRIB	ENSG00000153310	8	129939832	129839593	130017129
7110-2	3	SL011305	yes		Human_Protein	DJB11	DnaJ homolog subfamily B member 11	Q9UBS4	51726	DNAJB11	Endoplasmic reticulum lumen	DNAJB11	ENSG00000090520	3	186567403	186567403	186585800
12771-19	3	SL011309	yes		Human_Protein	ZN180	Zinc finger protein 180	Q9UJW8	7733	ZNF180	Nucleus	ZNF180	ENSG00000167384	19	44500522	44474428	44500524
17761-2	3	SL011310	yes		Human_Protein	NUDT5	ADP-sugar pyrophosphatase	Q9UKK9	11164	NUDT5	Nucleus	NUDT5	ENSG00000165609	10	12195891	12165330	12196144
9600-55	3	SL011312	yes		Human_Protein	THS7A	Thrombospondin type-1 domain-containing protein 7A	Q9UPZ6	221981	THSD7A	Cell projection|Cell membrane	THSD7A	ENSG00000005108	7	11832198	11370365	11832198
13474-40	3	SL011317	yes		Human_Protein	GSTK1	Glutathione S-transferase kappa 1	Q9Y2Q3	373156	GSTK1	Peroxisome	GSTK1	ENSG00000197448	7	143263456	143244093	143270854
17852-5	3	SL011319	yes		Human_Protein	PPME1	Protein phosphatase methylesterase 1	Q9Y570	51400	PPME1	No_data	PPME1	ENSG00000214517	11	74171322	74171267	74254703
17196-5	3	SL011328	yes		Human_Protein	ClpP endopeptidase	ATP-dependent Clp protease proteolytic subunit, mitochondrial	Q16740	8192	CLPP	Mitochondrion matrix	CLPP	ENSG00000125656	19	6361531	6361531	6370242
6291-55	3	SL011368	yes		Human_Protein	Alcadein-beta	Calsyntenin-3	Q9BQT9	9746	CLSTN3	Endoplasmic reticulum membrane|Cell membrane|Golgi apparatus membrane	CLSTN3	ENSG00000139182	12	7130371	7129698	7158945
15384-15	3	SL011369	yes		Human_Protein	KLOTHO	Klotho	Q9UEF7	9365	KL	Cell membrane|Apical cell membrane	KL	ENSG00000133116	13	33016423	33016423	33066143
19586-89	3	SL011389	yes		Human_Protein	RAB3C	Ras-related protein Rab-3C	Q96E17	115827	RAB3C	Cell membrane	RAB3C	ENSG00000152932	5	58583075	58582221	58859394
10588-39	3	SL011395	yes		Human_Protein	SIAT9	Lactosylceramide alpha-2,3-sialyltransferase	Q9UNP4	8869	ST3GAL5	Golgi apparatus membrane	ST3GAL5	ENSG00000115525	2	85888990	85837120	85905199
5253-1	2	SL011400	yes		Human_Protein	PDE1A	Calcium/calmodulin-dependent 3',5'-cyclic nucleotide phosphodiesterase 1A	P54750	5136	PDE1A	No_data	PDE1A	ENSG00000115252	2	182522577	182140036	182523192
18918-86	3	SL011402	yes		Human_Protein	PDE4A	cAMP-specific 3',5'-cyclic phosphodiesterase 4A	P27815	5141	PDE4A	Cytoplasm, perinuclear region	PDE4A	ENSG00000065989	19	10420538	10416773	10469630
5255-22	3	SL011404	yes		Human_Protein	PDE4D	cAMP-specific 3',5'-cyclic phosphodiesterase 4D	Q08499	5144	PDE4D	Cytoplasm, cytoskeleton, microtubule organizing center, centrosome|Cytoplasm, cytoskeleton|Membrane|Apical cell membrane|Cytoplasm	PDE4D	ENSG00000113448	5	59893726	58969038	60522120
16805-5	3	SL011405	yes		Human_Protein	PDE5A	cGMP-specific 3',5'-cyclic phosphodiesterase	O76074	8654	PDE5A	No_data	PDE5A	ENSG00000138735	4	119628804	119494397	119628804
5256-86	3	SL011405	yes		Human_Protein	PDE5A	cGMP-specific 3',5'-cyclic phosphodiesterase	O76074	8654	PDE5A	No_data	PDE5A	ENSG00000138735	4	119628804	119494397	119628804
5178-5	3	SL011406	yes		Human_Protein	PDE7A	High affinity cAMP-specific 3',5'-cyclic phosphodiesterase 7A	Q13946	5150	PDE7A	Cytoplasm, cytosol	PDE7A	ENSG00000205268	8	65842064	65714334	65842322
18931-40	3	SL011409	yes		Human_Protein	SLIT3	Slit homolog 3 protein	O75094	6586	SLIT3	Secreted	SLIT3	ENSG00000184347	5	169301139	168661733	169301139
10073-22	3	SL011411	yes		Human_Protein	TYDP1	Tyrosyl-DNA phosphodiesterase 1	Q9NUW8	55775	TDP1	Nucleus|Cytoplasm	TDP1	ENSG00000042088	14	89955927	89954939	90044764
19247-1	3	SL011412	yes		Human_Protein	UB2D1	Ubiquitin-conjugating enzyme E2 D1	P51668	7321	UBE2D1	Cytoplasm	UBE2D1	ENSG00000072401	10	58335006	58334979	58370751
15375-49	3	SL011428	yes		Human_Protein	Carboxypeptidase B1	Carboxypeptidase B	P15086	1360	CPB1	Secreted	CPB1	ENSG00000153002	3	148791102	148791102	148860187
3730-81	2	SL011448	yes		Human_Protein	TNR4	Tumor necrosis factor receptor superfamily member 4	P43489	7293	TNFRSF4	Membrane	TNFRSF4	ENSG00000186827	1	1214153	1211340	1214153
4588-1	2	SL011499	yes		Human_Protein	PH	Pancreatic hormone	P01298	5539	PPY	Secreted	PPY	ENSG00000108849	17	43942274	43940804	43942476
19639-53	3	SL011501	yes		Human_Protein	IAPP	Islet amyloid polypeptide	P10997	3375	IAPP	Secreted	IAPP	ENSG00000121351	12	21372902	21354959	21379980
17170-15	3	SL011502	yes		Human_Protein	CALCB	Calcitonin gene-related peptide 2	P10092	797	CALCB	Secreted	CALCB	ENSG00000175868	11	15073562	14904997	15082342
8446-4	3	SL011508	yes		Human_Protein	PACAP-27	Pituitary adenylate cyclase-activating polypeptide 27	P18509	116	ADCYAP1	Secreted	ADCYAP1	ENSG00000141433	18	905109	904871	912172
3727-35	1	SL011509	yes		Human_Protein	PYY	Peptide YY	P10082	5697	PYY	Secreted	PYY	ENSG00000131096	17	44004469	43952738	44004469
5957-30	3	SL011510	yes		Human_Protein	Somatostatin-28	Somatostatin-28	P61278	6750	SST	Secreted	SST	ENSG00000157005	3	187670394	187668912	187670394
3864-5	2	SL011528	yes		Human_Protein	RS7	40S ribosomal protein S7	P62081	6201	RPS7	Cytoplasm, cytoskeleton, microtubule organizing center, centrosome	RPS7	ENSG00000171863	2	3575325	3575260	3580920
3866-7	2	SL011529	yes		Human_Protein	SBDS	Ribosome maturation protein SBDS	Q9Y3A5	51119	SBDS	Nucleus, nucleoplasm|Nucleus, nucleolus|Cytoplasm, cytoskeleton, spindle|Cytoplasm	SBDS	ENSG00000126524	7	66995586	66987680	66995587
3845-51	2	SL011530	yes		Human_Protein	DLRB1	Dynein light chain roadblock-type 1	Q9NP97	83658	DYNLRB1	Cytoplasm, cytoskeleton	DYNLRB1	ENSG00000125971	20	34516444	34516414	34540958
3847-56	2	SL011532	yes		Human_Protein	ETHE1	Persulfide dioxygenase ETHE1, mitochondrial	O95571	23474	ETHE1	Mitochondrion matrix|Nucleus|Cytoplasm	ETHE1	ENSG00000105755	19	43527201	43506719	43527230
3868-8	1	SL011533	yes		Human_Protein	SGTA	Small glutamine-rich tetratricopeptide repeat-containing protein alpha	O43765	6449	SGTA	Nucleus|Cytoplasm	SGTA	ENSG00000104969	19	2783273	2754715	2783362
4284-18	3	SL011535	yes		Human_Protein	RBM39	RNA-binding protein 39	Q14498	9584	RBM39	Nucleus speckle	RBM39	ENSG00000131051	20	35742260	35701347	35742312
6020-52	3	SL011548	yes		Human_Protein	Urotensin-II	Urotensin-2	O95399	10911	UTS2	Secreted	UTS2	ENSG00000049247	1	7853065	7843083	7853512
3875-62	1	SL011549	yes		Human_Protein	ARI3A	AT-rich interactive domain-containing protein 3A	Q99856	1820	ARID3A	Nucleus|Cytoplasm	ARID3A	ENSG00000116017	19	926035	925781	975939
10064-12	3	SL011550	yes		Human_Protein	RBBP9	Putative hydrolase RBBP9	O75884	10741	RBBP9	Nucleus|Cytoplasm	RBBP9	ENSG00000089050	20	18497225	18486540	18497225
5484-63	3	SL011588	yes		Human_Protein	RS3A	40S ribosomal protein S3a	P61247	6189	RPS3A	Nucleus|Cytoplasm	RPS3A	ENSG00000145425	4	151099628	151099624	151104642
15674-3	3	SL011613	yes		Human_Protein	CD79A	B-cell antigen receptor complex-associated protein alpha chain	P11912	973	CD79A	Cell membrane	CD79A	ENSG00000105369	19	41877279	41877279	41881372
7796-10	3	SL011613	yes		Human_Protein	CD79A	B-cell antigen receptor complex-associated protein alpha chain	P11912	973	CD79A	Cell membrane	CD79A	ENSG00000105369	19	41877279	41877279	41881372
4997-19	1	SL011616	yes		Human_Protein	IF4A3	Eukaryotic initiation factor 4A-III	P38919	9775	EIF4A3	Nucleus speckle|Nucleus|Cytoplasm	EIF4A3	ENSG00000141543	17	80147128	80134369	80147151
14624-51	3	SL011618	yes		Human_Protein	CTCF	Transcriptional repressor CTCF	P49711	10664	CTCF	Chromosome|Nucleus, nucleoplasm|Chromosome, centromere	CTCF	ENSG00000102974	16	67562467	67562467	67639177
8080-24	3	SL011622	yes		Human_Protein	PSMP	Prostate-associated microseminoprotein	Q1L6U9	692094	MSMP	Secreted	MSMP	ENSG00000215183	9	35754276	35752990	35756613
14329-4	3	SL011624	yes		Human_Protein	DIDO1	Death-inducer obliterator 1	Q9BTC0	11083	DIDO1	Cytoplasm, cytoskeleton, spindle|Nucleus|Cytoplasm	DIDO1	ENSG00000101191	20	62937952	62877738	62937952
9913-4	3	SL011627	yes		Human_Protein	RRBP1	Ribosome-binding protein 1	Q9P2E9	6238	RRBP1	Endoplasmic reticulum membrane	RRBP1	ENSG00000125844	20	17682242	17613678	17682295
4978-54	2	SL011628	yes		Human_Protein	DBNL	Drebrin-like protein	Q9UJU6	28988	DBNL	Cytoplasmic vesicle, clathrin-coated vesicle membrane|Cytoplasm, cytosol|Cell projection, lamellipodium|Cell membrane|Golgi apparatus membrane|Cell projection, ruffle|Early endosome|Cell junction, synapse|Cell projection, podosome|Cytoplasm, cytoskeleton|Cell projection|Cytoplasm, cell cortex	DBNL	ENSG00000136279	7	44044702	44044640	44069456
3839-60	2	SL011629	yes		Human_Protein	AIP	AH receptor-interacting protein	O00170	9049	AIP	Cytoplasm	AIP	ENSG00000110711	11	67483026	67468174	67491154
3867-49	1	SL011630	yes		Human_Protein	SE6L2	Seizure 6-like protein 2	Q6UXD5	26470	SEZ6L2	Endoplasmic reticulum membrane|Cell membrane	SEZ6L2	ENSG00000174938	16	29899547	29871159	29899550
3854-24	1	SL011631	yes		Human_Protein	NACA	Nascent polypeptide-associated complex subunit alpha	Q13765	4666	NACA	Nucleus|Cytoplasm	NACA	ENSG00000196531	12	56727197	56712305	56731628
19249-18	3	SL011670	yes		Human_Protein	SYK	Lysine--tRNA ligase	Q15046	3735	KARS	Cytoplasm, cytosol|Cell membrane|Nucleus|Secreted|Cytoplasm	KARS1	ENSG00000065427	16	75647665	75627474	75648643
19243-2	3	SL011692	yes		Human_Protein	PFD2	Prefoldin subunit 2	Q9UHV9	5202	PFDN2	Mitochondrion|Nucleus|Cytoplasm	PFDN2	ENSG00000143256	1	161118037	161100556	161118055
4963-19	1	SL011708	yes		Human_Protein	ARP19	cAMP-regulated phosphoprotein 19	P56211	10776	ARPP19	Cytoplasm	ARPP19	ENSG00000128989	15	52569030	52547045	52569883
3897-61	1	SL011709	yes		Human_Protein	PLPP	Pyridoxal phosphate phosphatase	Q96GD0	57026	PDXP	Cytoplasm, cytoskeleton|Cytoplasm, cytosol|Cell projection, lamellipodium membrane|Cell membrane|Cell projection, ruffle membrane		ENSG00000241360	22	37658723	37658723	37666932
12415-122	3	SL011710	yes		Human_Protein	EDF1	Endothelial differentiation-related factor 1	O60869	8721	EDF1	Nucleus|Cytoplasm	EDF1	ENSG00000107223	9	136866266	136862119	136866308
17673-34	3	SL011748	yes		Human_Protein	Carbonic Anhydrase VB	Carbonic anhydrase 5B, mitochondrial	Q9Y2D0	11238	CA5B	Mitochondrion		ENSG00000169239	23	15738270	15688830	15788411
4254-6	2	SL011768	yes		Human_Protein	NUDC3	NudC domain-containing protein 3	Q8IVD9	23386	NUDCD3	No_data	NUDCD3	ENSG00000015676	7	44490658	44379119	44490658
4194-26	3	SL011769	yes		Human_Protein	AN32B	Acidic leucine-rich nuclear phosphoprotein 32 family member B	Q92688	10541	ANP32B	Nucleus	ANP32B	ENSG00000136938	9	97983341	97983341	98015943
4237-70	3	SL011770	yes		Human_Protein	LCMT1	Leucine carboxyl methyltransferase 1	Q9UIC8	51451	LCMT1	No_data	LCMT1	ENSG00000205629	16	25111742	25111731	25178231
4267-81	3	SL011772	yes		Human_Protein	PESC	Pescadillo homolog	O00541	23481	PES1	Nucleus, nucleoplasm|Chromosome|Nucleus, nucleolus		ENSG00000100029	22	30591910	30576625	30607083
5346-24	3	SL011808	yes		Human_Protein	CPNE1	Copine-1	Q99829	8904	CPNE1	Cell membrane|Nucleus|Cytoplasm	CPNE1	ENSG00000214078	20	35664886	35626031	35664956
4314-12	2	SL011809	yes		Human_Protein	XTP3A	dCTP pyrophosphatase 1	Q9H773	79077	DCTPP1	Cytoplasm, cytosol|Mitochondrion|Nucleus	DCTPP1	ENSG00000179958	16	30430030	30423615	30430030
9005-16	3	SL011810	yes		Human_Protein	PLXA1	Plexin-A1	Q9UIW2	5361	PLXNA1	Cell membrane	PLXNA1	ENSG00000114554	3	126983115	126982693	127037389
15494-11	3	SL011828	yes		Human_Protein	FGFP1	Fibroblast growth factor-binding protein 1	Q14512	9982	FGFBP1	Secreted, extracellular space|Cell membrane	FGFBP1	ENSG00000137440	4	15938740	15935577	15938740
6622-90	3	SL011868	yes		Human_Protein	APEL	Apelin	Q9ULZ1	8862	APLN	Secreted, extracellular space|Secreted		ENSG00000171388	23	129654956	129645259	129654956
13118-5	3	SL011888	yes		Human_Protein	SMOC1	SPARC-related modular calcium-binding protein 1	Q9H4F8	64093	SMOC1	Secreted, extracellular space, extracellular matrix, basement membrane	SMOC1	ENSG00000198732	14	69879416	69854131	70032366
19147-6	3	SL011890	yes		Human_Protein	PP13	Galactoside-binding soluble lectin 13	Q9UHV8	29124	LGALS13	Nucleus matrix|Cytoplasm	LGALS13	ENSG00000105198	19	39602524	39602501	39607474
16292-288	3	SL011908	yes		Human_Protein	GIP	Gastric inhibitory polypeptide	P09681	2695	GIP	Secreted	GIP	ENSG00000159224	17	48968596	48958554	48968596
18205-123	3	SL011949	yes		Human_Protein	MAGE-6	Melanoma-associated antigen 6	P43360	4105	MAGEA6	No_data		ENSG00000197172	23	152769716	152766136	152769747
18830-1	3	SL011968	yes		Human_Protein	Omentin	Intelectin-1	Q8WWA0	55600	ITLN1	Cell membrane|Secreted	ITLN1	ENSG00000179914	1	160885180	160876540	160885180
6551-94	3	SL011969	yes		Human_Protein	Vaspin	Serpin A12	Q8IW75	145264	SERPINA12	Secreted	SERPINA12	ENSG00000165953	14	94517844	94487274	94517844
7085-81	3	SL011989	yes		Human_Protein	CDSN	Corneodesmosin	Q15517	1041	CDSN	Secreted	CDSN	ENSG00000237165	6	31198966	31193614	31198966
17202-37	3	SL011994	yes		Human_Protein	PDCD4	Programmed cell death protein 4	Q53EL6	27250	PDCD4	Nucleus|Cytoplasm	PDCD4	ENSG00000150593	10	110871795	110871795	110900006
18284-77	3	SL011996	yes		Human_Protein	WWC1	Protein KIBRA	Q8IX03	23286	WWC1	Nucleus|Cell projection, ruffle membrane|Cytoplasm, perinuclear region|Cytoplasm	WWC1	ENSG00000113645	5	168291645	168291645	168472303
11592-1	3	SL011997	yes		Human_Protein	ELAV1	ELAV-like protein 1	Q15717	1994	ELAVL1	Cytoplasm, Stress granule|Nucleus|Cytoplasm	ELAVL1	ENSG00000066044	19	8005641	7958573	8005659
10048-7	3	SL011998	yes		Human_Protein	PEBB	Core-binding factor subunit beta	Q13951	865	CBFB	Nucleus	CBFB	ENSG00000067955	16	67029149	67028984	67101058
4563-61	2	SL012108	yes		Human_Protein	PLCG1	1-phosphatidylinositol 4,5-bisphosphate phosphodiesterase gamma-1	P19174	5335	PLCG1	Cell projection, lamellipodium|Cell projection, ruffle	PLCG1	ENSG00000124181	20	41137237	41136960	41196801
5915-58	3	SL012148	yes		Human_Protein	PEX5	Peroxisomal targeting signal 1 receptor	P50542	5830	PEX5	Peroxisome membrane|Cytoplasm	PEX5	ENSG00000139197	12	7189584	7188685	7218574
15612-5	3	SL012168	yes		Human_Protein	LIN7B	Protein lin-7 homolog B	Q9HAP6	64130	LIN7B	Cell junction, synapse, postsynaptic cell membrane, postsynaptic density|Cell membrane|Cell junction|Cell junction, synapse, synaptosome|Basolateral cell membrane|Cell junction, tight junction	LIN7B	ENSG00000104863	19	49114370	49114324	49118460
4212-5	3	SL012188	yes		Human_Protein	EP15R	Epidermal growth factor receptor substrate 15-like 1	Q9UBC2	58513	EPS15L1	Cell membrane|Nucleus|Membrane, coated pit	EPS15L1	ENSG00000127527	19	16471950	16355239	16472085
4986-59	1	SL012248	yes		Human_Protein	FAK1	Focal adhesion kinase 1	Q05397	5747	PTK2	Nucleus|Cytoplasm, cytoskeleton, microtubule organizing center, centrosome|Cell membrane|Cell junction, focal adhesion|Cytoplasm, cytoskeleton|Cytoplasm, cell cortex	PTK2	ENSG00000169398	8	141001233	140657900	141002216
11540-37	3	SL012328	yes		Human_Protein	FOXO3A	Forkhead box protein O3	O43524	2309	FOXO3	Mitochondrion outer membrane|Cytoplasm, cytosol|Mitochondrion matrix|Nucleus	FOXO3	ENSG00000118689	6	108559835	108559835	108684774
15482-12	3	SL012348	yes		Human_Protein	A2ML1	Alpha-2-macroglobulin-like protein 1	A8K2U0	144568	A2ML1	Secreted	A2ML1	ENSG00000166535	12	8822621	8822621	8887001
6923-1	3	SL012351	yes		Human_Protein	PLOD2	Procollagen-lysine,2-oxoglutarate 5-dioxygenase 2	O00469	5352	PLOD2	Rough endoplasmic reticulum membrane	PLOD2	ENSG00000152952	3	146161184	146069440	146163653
6407-63	3	SL012352	yes		Human_Protein	LAD1	Ladinin-1	O00515	3898	LAD1	Secreted, extracellular space, extracellular matrix, basement membrane	LAD1	ENSG00000159166	1	201399324	201380833	201399915
15497-9	3	SL012357	yes		Human_Protein	HS3S1	Heparan sulfate glucosamine 3-O-sulfotransferase 1	O14792	9957	HS3ST1	Golgi apparatus lumen	HS3ST1	ENSG00000002587	4	11428894	11393150	11429564
8845-2	3	SL012361	yes		Human_Protein	ATS3	A disintegrin and metalloproteinase with thrombospondin motifs 3	O15072	9508	ADAMTS3	Secreted, extracellular space, extracellular matrix|Secreted	ADAMTS3	ENSG00000156140	4	72569221	72280969	72569221
5617-41	3	SL012362	yes		Human_Protein	NPFF	Pro-FMRFamide-related neuropeptide FF	O15130	8620	NPFF	Secreted	NPFF	ENSG00000139574	12	53507484	53506688	53507484
13460-4	3	SL012363	yes		Human_Protein	CHAD	Chondroadherin	O15335	1101	CHAD	Secreted, extracellular space, extracellular matrix	CHAD	ENSG00000136457	17	50468906	50464496	50468906
11348-132	3	SL012364	yes		Human_Protein	P4HA2	Prolyl 4-hydroxylase subunit alpha-2	O15460	8974	P4HA2	Endoplasmic reticulum lumen	P4HA2	ENSG00000072682	5	132227853	132190147	132295315
6497-10	3	SL012365	yes		Human_Protein	XLRS1	Retinoschisin	O15537	6247	RS1	Cell membrane|Secreted		ENSG00000102104	23	18672108	18639688	18672108
9360-33	3	SL012367	yes		Human_Protein	EDIL3	EGF-like repeat and discoidin I-like domain-containing protein 3	O43854	10085	EDIL3	Secreted	EDIL3	ENSG00000164176	5	84384880	83940554	84384880
6383-90	3	SL012368	yes		Human_Protein	TLL1	Tolloid-like protein 1	O43897	7092	TLL1	Secreted	TLL1	ENSG00000038295	4	165873237	165873237	166104457
19213-1	3	SL012371	yes		Human_Protein	ISK4	Serine protease inhibitor Kazal-type 4	O60575	27290	SPINK4	Secreted	SPINK4	ENSG00000122711	9	33240167	33218365	33248567
10572-65	3	SL012372	yes		Human_Protein	CST8	Cystatin-8	O60676	10047	CST8	Secreted	CST8	ENSG00000125815	20	23491117	23491101	23496010
8219-14	3	SL012373	yes		Human_Protein	ZG16	Zymogen granule membrane protein 16	O60844	653808	ZG16	Golgi apparatus lumen|Secreted, extracellular space, extracellular matrix|Cytoplasmic vesicle lumen	ZG16	ENSG00000174992	16	29778256	29778256	29782973
15419-15	3	SL012374	yes		Human_Protein	MMP20	Matrix metalloproteinase-20	O60882	9313	MMP20	Secreted, extracellular space, extracellular matrix	MMP20	ENSG00000137674	11	102625332	102576832	102625332
10758-2	3	SL012375	yes		Human_Protein	KERA	Keratocan	O60938	11081	KERA	Secreted, extracellular space, extracellular matrix	KERA	ENSG00000139330	12	91058024	91050491	91058024
7198-197	3	SL012378	yes		Human_Protein	FA20B	Glycosaminoglycan xylosylkinase	O75063	9917	FAM20B	Golgi apparatus membrane	FAM20B	ENSG00000116199	1	179025894	179025804	179076567
15634-139	3	SL012379	yes		Human_Protein	SLIT1	Slit homolog 1 protein	O75093	6585	SLIT1	Secreted	SLIT1	ENSG00000187122	10	97185959	96998038	97185959
12888-18	3	SL012382	yes		Human_Protein	SAP30	Histone deacetylase complex subunit SAP30	O75446	8819	SAP30	Nucleus	SAP30	ENSG00000164105	4	173370954	173369969	173377532
6404-20	3	SL012386	yes		Human_Protein	C1QRF	C1q-related factor	O75973	10882	C1QL1	Secreted	C1QL1	ENSG00000131094	17	44968303	44959693	44968303
9511-61	3	SL012390	yes		Human_Protein	NXPH2	Neurexophilin-2	O95156	11249	NXPH2	Secreted	NXPH2	ENSG00000144227	2	138780390	138669157	138780390
6054-6	3	SL012391	yes		Human_Protein	NXPH3	Neurexophilin-3	O95157	11248	NXPH3	Secreted	NXPH3	ENSG00000182575	17	49575871	49575871	49583827
11254-13	3	SL012393	yes		Human_Protein	PPN	Papilin	O95428	89932	PAPLN	Secreted	PAPLN	ENSG00000100767	14	73237506	73237497	73274640
6649-51	3	SL012395	yes		Human_Protein	NET1	Netrin-1	O95631	9423	NTN1	Secreted, extracellular space, extracellular matrix	NTN1	ENSG00000065320	17	9021510	9021510	9244000
11142-11	3	SL012396	yes		Human_Protein	ANGL1	Angiopoietin-related protein 1	O95841	9068	ANGPTL1	Secreted	ANGPTL1	ENSG00000116194	1	178871077	178849535	178871077
9092-33	3	SL012396	yes		Human_Protein	ANGL1	Angiopoietin-related protein 1	O95841	9068	ANGPTL1	Secreted	ANGPTL1	ENSG00000116194	1	178871077	178849535	178871077
6256-9	3	SL012397	yes		Human_Protein	LY66C	Lymphocyte antigen 6 complex locus protein G6c	O95867	80740	LY6G6C	Cell membrane	LY6G6C	ENSG00000235925	6	31704014	31700817	31704014
6469-62	3	SL012398	yes		Human_Protein	LY66D	Lymphocyte antigen 6 complex locus protein G6d	O95868	58530	LY6G6D	Cell membrane|Cell projection, filopodium	LY6G6D	ENSG00000236902	6	31715356	31715356	31717804
19377-14	3	SL012399	yes		Human_Protein	NOE2	Noelin-2	O95897	93145	OLFM2	Cytoplasm|Membrane|Secreted|Cell junction, synapse|Nucleus	OLFM2	ENSG00000105088	19	9936515	9853718	9936515
6918-183	3	SL012408	yes		Human_Protein	CCKN	Cholecystokinin	P06307	885	CCK	Secreted	CCK	ENSG00000187094	3	42266185	42257825	42266185
7140-1	3	SL012410	yes		Human_Protein	ELA2A	Chymotrypsin-like elastase family member 2A	P08217	63036	CELA2A	Secreted	CELA2A	ENSG00000142615	1	15456732	15456728	15472091
6390-18	3	SL012413	yes		Human_Protein	NPS	Neuropeptide S	P0C0P6	594857	NPS	Secreted	NPS	ENSG00000214285	10	127549309	127549309	127553540
11645-9	3	SL012417	yes		Human_Protein	P4HA1	Prolyl 4-hydroxylase subunit alpha-1	P13674	5033	P4HA1	Endoplasmic reticulum lumen	P4HA1	ENSG00000122884	10	73096974	73007217	73096974
10608-9	3	SL012418	yes		Human_Protein	HIS1	Histatin-1	P15515	3346	HTN1	Secreted	HTN1	ENSG00000126550	4	70050438	70050438	70058848
15613-16	3	SL012420	yes		Human_Protein	LIPP	Pancreatic triacylglycerol lipase	P16233	5406	PNLIP	Secreted	PNLIP	ENSG00000175535	10	116545931	116545931	116567855
15440-57	3	SL012421	yes		Human_Protein	NEC2	Neuroendocrine convertase 2	P16519	5126	PCSK2	Cytoplasmic vesicle, secretory vesicle|Secreted	PCSK2	ENSG00000125851	20	17227040	17226107	17484578
6117-4	3	SL012421	yes		Human_Protein	NEC2	Neuroendocrine convertase 2	P16519	5126	PCSK2	Cytoplasmic vesicle, secretory vesicle|Secreted	PCSK2	ENSG00000125851	20	17227040	17226107	17484578
13405-61	3	SL012422	yes		Human_Protein	ISK2	Serine protease inhibitor Kazal-type 2	P20155	6691	SPINK2	Cytoplasmic vesicle, secretory vesicle, acrosome|Secreted	SPINK2	ENSG00000128040	4	56821742	56809860	56821742
9337-43	3	SL012423	yes		Human_Protein	TKN1	Protachykinin-1	P20366	6863	TAC1	Secreted	TAC1	ENSG00000006128	7	97732086	97732084	97740472
5656-53	3	SL012424	yes		Human_Protein	PP11	Poly(U)-specific endoribonuclease	P21128	8909	ENDOU	Secreted	ENDOU	ENSG00000111405	12	47725490	47709734	47725567
6603-18	3	SL012426	yes		Human_Protein	KALM	Anosmin-1	P23352	3730	KAL1	Cell membrane|Secreted		ENSG00000011201	23	8732137	8528874	8732137
13388-57	3	SL012430	yes		Human_Protein	NEC1	Neuroendocrine convertase 1	P29120	5122	PCSK1	Cytoplasmic vesicle, secretory vesicle	PCSK1	ENSG00000175426	5	96433248	96390333	96434143
7857-22	3	SL012431	yes		Human_Protein	NEUT	Neurotensin/neuromedin N	P30990	4922	NTS	Cytoplasmic vesicle, secretory vesicle|Secreted	NTS	ENSG00000133636	12	85874295	85874295	85882992
13268-45	3	SL012434	yes		Human_Protein	WNT5A	Protein Wnt-5a	P41221	7474	WNT5A	Secreted, extracellular space, extracellular matrix|Secreted	WNT5A	ENSG00000114251	3	55489945	55465715	55490539
15495-9	3	SL012435	yes		Human_Protein	FOLR3	Folate receptor gamma	P41439	2352	FOLR3	Secreted	FOLR3	ENSG00000110203	11	72135725	72114869	72139892
5676-54	3	SL012436	yes		Human_Protein	ASIP	Agouti-signaling protein	P42127	434	ASIP	Secreted	ASIP	ENSG00000101440	20	34241423	34194569	34269344
17152-10	3	SL012437	yes		Human_Protein	KI2S4	Killer cell immunoglobulin-like receptor 2DS4	P43632	3809	KIR2DS4	Cell membrane	KIR2DS4	ENSG00000275731	19	54819083	54819083	54833565
16770-3	3	SL012438	yes		Human_Protein	REG1B	Lithostathine-1-beta	P48304	5968	REG1B	Secreted	REG1B	ENSG00000172023	2	79087993	79085023	79088019
7926-13	3	SL012439	yes		Human_Protein	SPIT3	Kunitz-type protease inhibitor 3	P49223	10816	SPINT3	Secreted	SPINT3	ENSG00000101446	20	45515622	45512461	45515622
9244-27	3	SL012440	yes		Human_Protein	PPT1	Palmitoyl-protein thioesterase 1	P50897	5538	PPT1	Lysosome|Secreted	PPT1	ENSG00000131238	1	40097252	40072710	40097260
6627-25	3	SL012441	yes		Human_Protein	LIPR1	Inactive pancreatic lipase-related protein 1	P54315	5407	PNLIPRP1	Secreted	PNLIPRP1	ENSG00000187021	10	116590969	116590385	116609175
15471-29	3	SL012442	yes		Human_Protein	LIPR2	Pancreatic lipase-related protein 2	P54317	5408	PNLIPRP2	Secreted	PNLIPRP2	ENSG00000266200	10	116621306	116620953	116645143
10569-28	3	SL012443	yes		Human_Protein	MFAP2	Microfibrillar-associated protein 2	P55001	4237	MFAP2	No_data	MFAP2	ENSG00000117122	1	16980620	16974502	16980632
9294-45	3	SL012443	yes		Human_Protein	MFAP2	Microfibrillar-associated protein 2	P55001	4237	MFAP2	Secreted, extracellular space, extracellular matrix	MFAP2	ENSG00000117122	1	16980620	16974502	16980632
5606-24	3	SL012444	yes		Human_Protein	MFAP1	Microfibrillar-associated protein 1	P55081	4236	MFAP1	Nucleus	MFAP1	ENSG00000140259	15	43824690	43804492	43824690
13236-25	3	SL012449	yes		Human_Protein	WNT3A	Protein Wnt-3a	P56704	89780	WNT3A	Secreted, extracellular space, extracellular matrix|Secreted	WNT3A	ENSG00000154342	1	228006998	228006998	228061271
7782-34	3	SL012453	yes		Human_Protein	EP3B	Epididymal secretory protein E3-beta	P56851	64184	EDDM3B	Secreted	EDDM3B	ENSG00000181552	14	20768404	20768404	20770948
10974-20	3	SL012454	yes		Human_Protein	ISK7	Serine protease inhibitor Kazal-type 7	P58062	84651	SPINK7	Secreted	SPINK7	ENSG00000145879	5	148312423	148312419	148315922
15427-35	3	SL012455	yes		Human_Protein	LOXL3	Lysyl oxidase homolog 3	P58215	84695	LOXL3	Secreted, extracellular space|Nucleus|Cytoplasm	LOXL3	ENSG00000115318	2	74553942	74532258	74555690
4991-12	1	SL012469	yes		Human_Protein	GPC5	Glypican-5	P78333	2262	GPC5	Cell membrane	GPC5	ENSG00000179399	13	91398621	91398621	92873682
6543-182	3	SL012472	yes		Human_Protein	PRRP	Prolactin-releasing peptide	P81277	51052	PRLH	Secreted	PRLH	ENSG00000071677	2	237566574	237566574	237567175
6463-59	3	SL012476	yes		Human_Protein	OX26	Orexigenic neuropeptide QRFP	P83859	347148	QRFP	Secreted	QRFP	ENSG00000188710	9	130896812	130892707	130896812
6456-17	3	SL012480	yes		Human_Protein	PSG6	Pregnancy-specific beta-1-glycoprotein 6	Q00889	5675	PSG6	Secreted	PSG6	ENSG00000170848	19	42917894	42902086	42919563
5581-28	3	SL012486	yes		Human_Protein	FGL1	Fibrinogen-like protein 1	Q08830	2267	FGL1	Secreted	FGL1	ENSG00000104760	8	17910365	17864380	17910365
5651-50	3	SL012488	yes		Human_Protein	PSG7	Putative pregnancy-specific beta-1-glycoprotein 7	Q13046	5676	PSG7	Secreted	PSG7	ENSG00000243137	19	42937207	42924132	42937207
5667-3	3	SL012491	yes		Human_Protein	SEM3B	Semaphorin-3B	Q13214	7869	SEMA3B	Secreted|Endoplasmic reticulum	SEMA3B	ENSG00000012171	3	50269147	50267558	50277546
6440-31	3	SL012493	yes		Human_Protein	MFAP5	Microfibrillar-associated protein 5	Q13361	8076	MFAP5	Secreted, extracellular space, extracellular matrix	MFAP5	ENSG00000197614	12	8662826	8637346	8662888
15434-5	3	SL012495	yes		Human_Protein	PNOC	Prepronociceptin	Q13519	5368	PNOC	Secreted	PNOC	ENSG00000168081	8	28317268	28316986	28343355
9536-16	3	SL012501	yes		Human_Protein	EP3A	Epididymal secretory protein E3-alpha	Q14507	10876	EDDM3A	Secreted	EDDM3A	ENSG00000181562	14	20745887	20745887	20748380
15299-102	3	SL012502	yes		Human_Protein	MESD2	LDLR chaperone MESD	Q14696	23184	MESDC2	Endoplasmic reticulum	MESD	ENSG00000117899	15	80989819	80946289	80989828
9713-67	3	SL012503	yes		Human_Protein	PGFRL	Platelet-derived growth factor receptor-like protein	Q15198	5157	PDGFRL	Secreted	PDGFRL	ENSG00000104213	8	17576433	17576433	17644071
9383-24	3	SL012505	yes		Human_Protein	CH3L2	Chitinase-3-like protein 2	Q15782	1117	CHI3L2	Secreted	CHI3L2	ENSG00000064886	1	111200771	111200771	111243440
9256-78	3	SL012506	yes		Human_Protein	NPTX1	Neuronal pentraxin-1	Q15818	4884	NPTX1	Cytoplasmic vesicle, secretory vesicle	NPTX1	ENSG00000171246	17	80476607	80466834	80477843
9057-19	3	SL012508	yes		Human_Protein	ADRM1	Proteasomal ubiquitin receptor ADRM1	Q16186	11047	ADRM1	Nucleus|Cytoplasm	ADRM1	ENSG00000130706	20	62302093	62302093	62308862
13422-66	3	SL012509	yes		Human_Protein	ENOX2	Ecto-NOX disulfide-thiol exchanger 2	Q16206	10495	ENOX2	Secreted, extracellular space|Cell membrane		ENSG00000165675	23	130903209	130622325	130903234
5743-82	3	SL012512	yes		Human_Protein	CART	Cocaine- and amphetamine-regulated transcript protein	Q16568	9607	CARTPT	Secreted	CARTPT	ENSG00000164326	5	71719275	71719275	71721048
15389-1	3	SL012513	yes		Human_Protein	FRDA	Frataxin, mitochondrial	Q16595	2395	FXN	Cytoplasm, cytosol|Mitochondrion	FXN	ENSG00000165060	9	69035752	69035751	69079076
15308-108	3	SL012520	yes		Human_Protein	VWC2	Brorin	Q2TAL6	375567	VWC2	Secreted, extracellular space, extracellular matrix, basement membrane|Cell junction, synapse	VWC2	ENSG00000188730	7	49773638	49773638	49921950
10702-1	3	SL012521	yes		Human_Protein	COSA1	Collagen alpha-1(XXVIII) chain	Q2UY09	340267	COL28A1	Secreted, extracellular space, extracellular matrix, basement membrane	COL28A1	ENSG00000215018	7	7535873	7356203	7535873
6411-58	3	SL012524	yes		Human_Protein	DB135	Beta-defensin 135	Q30KP9	613209	DEFB135	Secreted	DEFB135	ENSG00000205883	8	11982256	11982256	11984590
11144-10	3	SL012527	yes		Human_Protein	DB116	Beta-defensin 116	Q30KQ4	245930	DEFB116	Secreted	DEFB116	ENSG00000215545	20	31308585	31303212	31308585
8391-12	3	SL012528	yes		Human_Protein	DB115	Beta-defensin 115	Q30KQ5	245929	DEFB115	Secreted	DEFB115	ENSG00000215547	20	31257664	31257664	31259632
13374-4	3	SL012530	yes		Human_Protein	DB113	Beta-defensin 113	Q30KQ7	245927	DEFB113	Secreted	DEFB113	ENSG00000214642	6	49969625	49968677	49969625
5689-1	3	SL012531	yes		Human_Protein	DB112	Beta-defensin 112	Q30KQ8	245915	DEFB112	Secreted	DEFB112	ENSG00000180872	6	50049929	50042099	50049929
8340-9	3	SL012533	yes		Human_Protein	DB110	Beta-defensin 110	Q30KQ9	245913	DEFB110	Secreted	DEFB110	ENSG00000203970	6	50021994	50009138	50021994
6273-58	3	SL012535	yes		Human_Protein	P3H1	Prolyl 3-hydroxylase 1	Q32P28	64175	LEPRE1	Endoplasmic reticulum	P3H1	ENSG00000117385	1	42767012	42746335	42767084
4962-52	1	SL012538	yes		Human_Protein	ARMEL	Cerebral dopamine neurotrophic factor	Q49AH0	441549	CDNF	Secreted	CDNF	ENSG00000185267	10	14838575	14819245	14838575
11109-56	3	SL012540	yes		Human_Protein	SVEP1	Sushi, von Willebrand factor type A, EGF and pentraxin domain-containing protein 1	Q4LDE5	79987	SVEP1	Membrane|Secreted|Cytoplasm	SVEP1	ENSG00000165124	9	110579741	110365248	110579880
11178-21	3	SL012540	yes		Human_Protein	SVEP1	Sushi, von Willebrand factor type A, EGF and pentraxin domain-containing protein 1	Q4LDE5	79987	SVEP1	Membrane|Secreted|Cytoplasm	SVEP1	ENSG00000165124	9	110579741	110365248	110579880
6544-33	3	SL012542	yes		Human_Protein	NELL1	Protein kinase C-binding protein NELL1	Q92832	4745	NELL1	Secreted|Nucleus envelope|Cytoplasm	NELL1	ENSG00000165973	11	20669586	20669551	21575686
6219-14	3	SL012543	yes		Human_Protein	PDZ11	PDZ domain-containing protein 11	Q5EBL8	51248	PDZD11	Secreted		ENSG00000120509	23	70289927	70286595	70290514
5602-62	3	SL012546	yes		Human_Protein	RNS10	Inactive ribonuclease-like protein 10	Q5GAN6	338879	RNASE10	Secreted	RNASE10	ENSG00000182545	14	20505537	20505537	20511169
9503-1	3	SL012547	yes		Human_Protein	NMS	Neuromedin-S	Q5H8A3	129521	NMS	Secreted	NMS	ENSG00000204640	2	100470482	100470482	100483280
5765-53	3	SL012548	yes		Human_Protein	DB121	Beta-defensin 121	Q5J5C9	245934	DEFB121	Secreted	DEFB121	ENSG00000204548	20	31406215	31404845	31412838
7202-107	3	SL012550	yes		Human_Protein	SEMA6C	Semaphorin-6C	Q9H3T2	10500	SEMA6C	Cell membrane	SEMA6C	ENSG00000143434	1	151146611	151131685	151146664
5669-26	3	SL012554	yes		Human_Protein	SIRB2	Signal-regulatory protein beta-2	Q5JXA9	284759	SIRPB2	Membrane	SIRPB2	ENSG00000196209	20	1491420	1470741	1491587
13412-5	3	SL012556	yes		Human_Protein	WFDC6	WAP four-disulfide core domain protein 6	Q9BQY6	140870	WFDC6	Secreted	WFDC6	ENSG00000243543	20	45539482	45534196	45539482
11102-22	3	SL012561	yes		Human_Protein	REG4	Regenerating islet-derived protein 4	Q9BYZ8	83998	REG4	Secreted	REG4	ENSG00000134193	1	119811580	119794017	119811580
15583-18	3	SL012568	yes		Human_Protein	FCRLB	Fc receptor-like B	Q6BAA4	127943	FCRLB	Endoplasmic reticulum|Cytoplasm	FCRLB	ENSG00000162746	1	161721563	161721563	161728143
18927-14	3	SL012569	yes		Human_Protein	RET1G	Retinoic acid early transcript 1G protein	Q6H3X3	353091	RAET1G	Cell membrane|Endoplasmic reticulum	RAET1G	ENSG00000203722	6	149923121	149916878	149923121
8587-21	3	SL012570	yes		Human_Protein	ISK52	Serine protease inhibitor Kazal-type 14	Q6IE38	408187	SPINK14	Secreted	SPINK14	ENSG00000196800	5	148169733	148169733	148175398
10643-16	3	SL012572	yes		Human_Protein	NOE3	Noelin-3	Q96PB7	118427	OLFM3	Secreted|Cell junction, synapse	OLFM3	ENSG00000118733	1	101996926	101802560	101996926
11143-32	3	SL012572	yes		Human_Protein	NOE3	Noelin-3	Q96PB7	118427	OLFM3	Secreted|Cell junction, synapse	OLFM3	ENSG00000118733	1	101996926	101802560	101996926
5643-2	3	SL012575	yes		Human_Protein	LCN8	Epididymal-specific lipocalin-8	Q6JVE9	138307	LCN8	Secreted	LCN8	ENSG00000204001	9	136758243	136754386	136758543
12378-71	3	SL012578	yes		Human_Protein	TPSN	Tapasin	O15533	6892	TAPBP	Endoplasmic reticulum membrane	TAPBP	ENSG00000236490	6	33243221	33228522	33243221
8252-2	3	SL012580	yes		Human_Protein	NOTUM	Palmitoleoyl-protein carboxylesterase NOTUM	Q6P988	147111	NOTUM	Secreted	NOTUM	ENSG00000185269	17	81961187	81952507	81961840
6385-63	3	SL012581	yes		Human_Protein	VWA1	von Willebrand factor A domain-containing protein 1	Q6PCB0	64856	VWA1	Secreted, extracellular space, extracellular matrix, basement membrane	VWA1	ENSG00000179403	1	1435690	1434861	1442882
16621-77	3	SL012584	yes		Human_Protein	AIBP	NAD(P)H-hydrate epimerase	Q8NCW5	128240	APOA1BP	Mitochondrion|Secreted	NAXE	ENSG00000163382	1	156591776	156591756	156609507
10580-14	3	SL012586	yes		Human_Protein	SFTA2	Surfactant-associated protein 2	Q6UW10	389376	SFTA2	Golgi apparatus|Cytoplasmic vesicle, secretory vesicle|Secreted	SFTA2	ENSG00000225454	6	31010713	31009891	31010713
7767-1	3	SL012589	yes		Human_Protein	CF126	Colipase-like protein 2	Q6UWE3	389383	CLPSL2	Secreted	CLPSL2	ENSG00000196748	6	35776615	35776594	35779552
16609-106	3	SL012592	yes		Human_Protein	KIRR2	Kin of IRRE-like protein 2	Q6UWL6	84063	KIRREL2	Cell membrane	KIRREL2	ENSG00000126259	19	35856911	35855861	35867136
5731-1	3	SL012596	yes		Human_Protein	ISK6	Serine protease inhibitor Kazal-type 6	Q6UWN8	404203	SPINK6	Secreted	SPINK6	ENSG00000178172	5	148202794	148202794	148215137
8269-327	3	SL012602	yes		Human_Protein	ARSK	Arylsulfatase K	Q6UWY0	153642	ARSK	Secreted	ARSK	ENSG00000164291	5	95555101	95555101	95605102
8815-1	3	SL012603	yes		Human_Protein	OLFL1	Olfactomedin-like protein 1	Q6UWY5	283298	OLFML1	Secreted	OLFML1	ENSG00000183801	11	7485506	7485388	7511377
6284-7	3	SL012605	yes		Human_Protein	F150B	ALK and LTK ligand 2	Q6UX46	285016	FAM150B	Secreted	ALKAL2	ENSG00000189292	2	288091	279558	288851
6961-14	3	SL012609	yes		Human_Protein	IGFL3	Insulin growth factor-like family member 3	Q6UXB1	388555	IGFL3	Secreted	IGFL3	ENSG00000188624	19	46124688	46120067	46124688
6234-74	3	SL012611	yes		Human_Protein	VITRN	Vitrin	Q6UXI7	5212	VIT	Secreted, extracellular space, extracellular matrix	VIT	ENSG00000205221	2	36696690	36696690	36814792
6086-15	3	SL012616	yes		Human_Protein	CRDL2	Chordin-like protein 2	Q6WN34	25884	CHRDL2	Secreted	CHRDL2	ENSG00000054938	11	74731426	74696429	74731426
8237-56	3	SL012617	yes		Human_Protein	SOSD1	Sclerostin domain-containing protein 1	Q6X4U4	25928	SOSTDC1	Secreted	SOSTDC1	ENSG00000171243	7	16530580	16461481	16530580
10710-23	3	SL012618	yes		Human_Protein	ZPBP2	Zona pellucida-binding protein 2	Q6X784	124626	ZPBP2	Cytoplasmic vesicle, secretory vesicle, acrosome|Secreted	ZPBP2	ENSG00000186075	17	39868202	39868202	39877896
6290-3	3	SL012625	yes		Human_Protein	UTS2B	Urotensin-2B	Q765I0	257313	UTS2B	Secreted	UTS2B	ENSG00000188958	3	191330536	191267168	191330536
6119-14	3	SL012631	yes		Human_Protein	MAMC2	MAM domain-containing protein 2	Q7Z304	256691	MAMDC2	Secreted, extracellular space, extracellular matrix	MAMDC2	ENSG00000165072	9	70043848	70043848	70226972
8100-15	3	SL012633	yes		Human_Protein	ADM2	ADM2	Q7Z4H4	79924	ADM2	Secreted		ENSG00000128165	22	50481556	50481543	50486440
5609-92	3	SL012636	yes		Human_Protein	F19A5	Protein FAM19A5	Q7Z5A7	25817	FAM19A5	Secreted		ENSG00000219438	22	48576306	48489553	48850912
7839-99	3	SL012637	yes		Human_Protein	F19A3	Protein FAM19A3	Q7Z5A8	284467	FAM19A3	Secreted	TAFA3	ENSG00000184599	1	112718905	112718905	112727235
6360-7	3	SL012642	yes		Human_Protein	DB128	Beta-defensin 128	Q7Z7B8	245939	DEFB128	Secreted	DEFB128	ENSG00000185982	20	189711	187853	189711
11135-5	3	SL012643	yes		Human_Protein	RM55	39S ribosomal protein L55, mitochondrial	Q7Z7F7	128308	MRPL55	Mitochondrion	MRPL55	ENSG00000162910	1	228109004	228106679	228109312
9297-12	3	SL012644	yes		Human_Protein	B3GN8	UDP-GlcNAc:betaGal beta-1,3-N-acetylglucosaminyltransferase 8	Q7Z7M8	374907	B3GNT8	Golgi apparatus membrane	B3GNT8	ENSG00000177191	19	41428730	41425359	41428730
6379-62	3	SL012648	yes		Human_Protein	ATL2	ADAMTS-like protein 2	Q86TH1	9719	ADAMTSL2	Secreted	ADAMTSL2	ENSG00000197859	9	133532164	133532164	133575519
6468-37	3	SL012649	yes		Human_Protein	TKN4	Tachykinin-4	Q86UU9	255061	TAC4	Secreted	TAC4	ENSG00000176358	17	49848017	49838309	49848017
6455-52	3	SL012650	yes		Human_Protein	HPLN4	Hyaluronan and proteoglycan link protein 4	Q86UW8	404037	HAPLN4	Secreted, extracellular space, extracellular matrix	HAPLN4	ENSG00000187664	19	19262804	19254756	19262804
8233-2	3	SL012651	yes		Human_Protein	ITIH5	Inter-alpha-trypsin inhibitor heavy chain H5	Q86UX2	80760	ITIH5	Secreted	ITIH5	ENSG00000123243	10	7666966	7559270	7666998
7266-4	3	SL012652	yes		Human_Protein	SPA9	Serpin A9	Q86WD7	327657	SERPINA9	Secreted	SERPINA9	ENSG00000170054	14	94476333	94462717	94479689
7106-37	3	SL012654	yes		Human_Protein	PLACL	Oocyte-secreted protein 2	Q86WS3	219990	OOSP2	Secreted	OOSP2	ENSG00000149507	11	60040409	60040409	60048044
7132-55	3	SL012659	yes		Human_Protein	C1QL4	Complement C1q-like protein 4	Q86Z23	338761	C1QL4	Secreted	C1QL4	ENSG00000186897	12	49337188	49332409	49337188
7147-35	3	SL012660	yes		Human_Protein	WFDC8	WAP four-disulfide core domain protein 8	Q8IUA0	90199	WFDC8	Secreted	WFDC8	ENSG00000158901	20	45579326	45551153	45579326
6384-19	3	SL012661	yes		Human_Protein	WFDC3	WAP four-disulfide core domain protein 3	Q8IUB2	140686	WFDC3	Secreted	WFDC3	ENSG00000124116	20	45791883	45747944	45791932
10695-12	3	SL012662	yes		Human_Protein	WF10B	Protein WFDC10B	Q8IUB3	280664	WFDC10B	Secreted	WFDC10B	ENSG00000182931	20	45705019	45684653	45705019
9345-436	3	SL012663	yes		Human_Protein	WFD13	WAP four-disulfide core domain protein 13	Q8IUB5	164237	WFDC13	Secreted	WFDC13	ENSG00000168634	20	45702038	45702038	45708817
7242-14	3	SL012670	yes		Human_Protein	CJ072	V-set and transmembrane domain-containing protein 4	Q8IW00	196740	VSTM4	Secreted	VSTM4	ENSG00000165633	10	49115522	49014236	49115522
16773-29	3	SL012672	yes		Human_Protein	SCUB3	Signal peptide, CUB and EGF-like domain-containing protein 3	Q8IX30	222663	SCUBE3	Cell surface|Secreted	SCUBE3	ENSG00000146197	6	35213956	35213956	35253079
7116-31	3	SL012677	yes		Human_Protein	OSCAR	Osteoclast-associated immunoglobulin-like receptor	Q8IYS5	126014	OSCAR	Secreted	OSCAR	ENSG00000170909	19	54102740	54094681	54102740
6399-52	3	SL012680	yes		Human_Protein	D107A	Beta-defensin 107	Q8IZN7	245910	DEFB107A	Secreted	DEFB107A	ENSG00000198129	8	7815716	7811720	7815716
5664-57	3	SL012682	yes		Human_Protein	D106A	Beta-defensin 106	Q8N104	245909	DEFB106A	Membrane|Secreted	DEFB106A	ENSG00000187082	8	7825139	7825139	7829053
15465-79	3	SL012684	yes		Human_Protein	CNPY4	Protein canopy homolog 4	Q8N129	245812	CNPY4	Secreted	CNPY4	ENSG00000166997	7	100119634	100119634	100125508
8003-57	3	SL012685	yes		Human_Protein	LGI3	Leucine-rich repeat LGI family member 3	Q8N145	203190	LGI3	Cytoplasmic vesicle, secretory vesicle, synaptic vesicle|Secreted|Cell junction, synapse, synaptosome	LGI3	ENSG00000168481	8	22156806	22146830	22157084
15614-168	3	SL012686	yes		Human_Protein	LIRA2	Leukocyte immunoglobulin-like receptor subfamily A member 2	Q8N149	11027	LILRA2	Cell membrane	LILRA2	ENSG00000239998	19	54573790	54572920	54590287
9243-10	3	SL012687	yes		Human_Protein	LYG1	Lysozyme g-like protein 1	Q8N1E2	129530	LYG1	Secreted	LYG1	ENSG00000144214	2	99304742	99284238	99304742
7099-33	3	SL012691	yes		Human_Protein	FSTL5	Follistatin-related protein 5	Q8N475	56884	FSTL5	Secreted	FSTL5	ENSG00000168843	4	162164000	161383897	162164004
9486-13	3	SL012693	yes		Human_Protein	DB125	Beta-defensin 125	Q8N687	245938	DEFB125	Secreted	DEFB125	ENSG00000178591	20	87672	87250	97094
8315-5	3	SL012695	yes		Human_Protein	DB119	Beta-defensin 119	Q8N690	245932	DEFB119	Secreted	DEFB119	ENSG00000180483	20	31390590	31377164	31390590
6391-52	3	SL012696	yes		Human_Protein	LIRA3	Leukocyte immunoglobulin-like receptor subfamily A member 3	Q8N6C8	11026	LILRA3	Secreted	LILRA3	ENSG00000170866	19	54300664	54294043	54306352
16890-37	3	SL012697	yes		Human_Protein	ATL1	ADAMTS-like protein 1	Q8N6G6	92949	ADAMTSL1	Secreted, extracellular space, extracellular matrix	ADAMTSL1	ENSG00000178031	9	18474153	17906563	18910950
5095-21	3	SL012698	yes		Human_Protein	KI2L4	Killer cell immunoglobulin-like receptor 2DL4	Q99706	3805	KIR2DL4	Cell membrane|Early endosome membrane	KIR2DL4	ENSG00000215764	19	54789822	54789822	54800920
5638-23	3	SL012702	yes		Human_Protein	GT251	Procollagen galactosyltransferase 1	Q8NBJ5	79709	COLGALT1	Endoplasmic reticulum lumen	COLGALT1	ENSG00000130309	19	17555649	17555649	17583162
6069-71	3	SL012703	yes		Human_Protein	SUMF2	Sulfatase-modifying factor 2	Q8NBJ7	25870	SUMF2	Endoplasmic reticulum lumen	SUMF2	ENSG00000129103	7	56064286	56064002	56080670
6941-11	3	SL012704	yes		Human_Protein	SUMF1	Sulfatase-modifying factor 1	Q8NBK3	285362	SUMF1	Endoplasmic reticulum lumen	SUMF1	ENSG00000144455	3	4467269	3700814	4467273
6467-65	3	SL012705	yes		Human_Protein	KTEL1	Protein O-glucosyltransferase 1	Q8NBL1	56983	POGLUT1	Endoplasmic reticulum lumen	POGLUT1	ENSG00000163389	3	119468963	119468963	119494708
5231-79	3	SL012707	yes		Human_Protein	PCSK9	Proprotein convertase subtilisin/kexin type 9	Q8NBP7	255738	PCSK9	Endosome|Lysosome|Endoplasmic reticulum|Golgi apparatus|Cell surface|Secreted|Cytoplasm	PCSK9	ENSG00000169174	1	55039548	55039447	55064852
17397-8	3	SL012708	yes		Human_Protein	DHB11	Estradiol 17-beta-dehydrogenase 11	Q8NBQ5	51170	HSD17B11	Secreted	HSD17B11	ENSG00000198189	4	87391188	87336515	87391188
5611-56	3	SL012710	yes		Human_Protein	D108B	Beta-defensin 108B	Q8NET1	245911	DEFB108B	Secreted	DEFB108B	ENSG00000184276	11	71833200	71833200	71837710
7969-163	3	SL012712	yes		Human_Protein	WFD11	Protein WFDC11	Q8NEX6	259239	WFDC11	Secreted	WFDC11	ENSG00000180083	20	45670270	45648563	45670270
16900-29	3	SL012713	yes		Human_Protein	MDGA1	MAM domain-containing glycosylphosphatidylinositol anchor protein 1	Q8NFP4	266727	MDGA1	Cell membrane	MDGA1	ENSG00000112139	6	37697883	37630679	37699306
17346-61	3	SL012716	yes		Human_Protein	FDSCP	Follicular dendritic cell secreted peptide	Q8NFU4	260436	FDCSP	Secreted	FDCSP	ENSG00000181617	4	70226124	70226124	70235252
19123-6	3	SL012723	yes		Human_Protein	IKBD	NF-kappa-B inhibitor delta	Q8NI38	84807	NFKBID	Nucleus	NFKBID	ENSG00000167604	19	35900650	35887653	35902303
9302-90	3	SL012725	yes		Human_Protein	G45IP	Growth arrest and DNA damage-inducible proteins-interacting protein 1	Q8TAE8	90480	GADD45GIP1	Mitochondrion|Nucleus	GADD45GIP1	ENSG00000179271	19	12957223	12953119	12957223
11219-95	3	SL012727	yes		Human_Protein	FGFP3	Fibroblast growth factor-binding protein 3	Q8TAT2	143282	FGFBP3	Secreted	FGFBP3	ENSG00000174721	10	91909486	91906584	91909486
6604-59	3	SL012728	yes		Human_Protein	CD031	Protein NDNF	Q8TB73	79625	NDNF	Secreted	NDNF	ENSG00000173376	4	121072535	121035613	121073021
11260-47	3	SL012729	yes		Human_Protein	SPA4L	SUN domain-containing protein 5	Q8TC36	140732	SUN5	Golgi apparatus|Nucleus inner membrane	SUN5	ENSG00000167098	20	33004433	32983773	33004433
6969-14	3	SL012731	yes		Human_Protein	WFDC5	WAP four-disulfide core domain protein 5	Q8TCV5	149708	WFDC5	Secreted	WFDC5	ENSG00000175121	20	45115162	45109452	45115172
17342-13	3	SL012732	yes		Human_Protein	AGR3	Anterior gradient protein 3	Q8TD06	155465	AGR3	Endoplasmic reticulum	AGR3	ENSG00000173467	7	16881983	16859412	16881987
15367-38	3	SL012736	yes		Human_Protein	LPLC1	BPI fold-containing family B member 1	Q8TDL5	92747	BPIFB1	Secreted	BPIFB1	ENSG00000125999	20	33283214	33273480	33309871
5623-11	3	SL012737	yes		Human_Protein	CLM1	CMRF35-like molecule 1	Q8TDQ1	146722	CD300LF	Cell membrane	CD300LF	ENSG00000186074	17	74712978	74694311	74712978
4533-76	2	SL012740	yes		Human_Protein	ATS15	A disintegrin and metalloproteinase with thrombospondin motifs 15	Q8TE58	170689	ADAMTS15	Secreted, extracellular space, extracellular matrix	ADAMTS15	ENSG00000166106	11	130448645	130448645	130476645
16322-10	3	SL012743	yes		Human_Protein	PACAP	Marginal zone B- and B1-cell-specific protein	Q8WU39	51237	PACAP	Endoplasmic reticulum lumen|Secreted	MZB1	ENSG00000170476	5	139389913	139387467	139390081
9568-289	3	SL012746	yes		Human_Protein	FCAMR	High affinity immunoglobulin alpha and immunoglobulin mu Fc receptor	Q8WWV6	83953	FCAMR	Cell membrane	FCAMR	ENSG00000162897	1	206970625	206957965	206970625
7815-49	3	SL012749	yes		Human_Protein	IBPL1	Insulin-like growth factor-binding protein-like 1	Q8WX77	347252	IGFBPL1	Secreted	IGFBPL1	ENSG00000137142	9	38424454	38406528	38424454
7957-2	3	SL012750	yes		Human_Protein	SCG3	Secretogranin-3	Q8WXD2	29106	SCG3	Cytoplasmic vesicle, secretory vesicle|Cytoplasmic vesicle, secretory vesicle membrane|Secreted	SCG3	ENSG00000104112	15	51681503	51681492	51721026
6027-31	3	SL012751	yes		Human_Protein	REL3	Relaxin-3	Q8WXF3	117579	RLN3	Secreted	RLN3	ENSG00000171136	19	14028148	14028148	14031551
4771-10	3	SL012754	yes		Human_Protein	ASM3A	Acid sphingomyelinase-like phosphodiesterase 3a	Q92484	10924	SMPDL3A	Secreted	SMPDL3A	ENSG00000172594	6	122789258	122789049	122809720
6324-11	3	SL012757	yes		Human_Protein	DNSL2	Deoxyribonuclease-1-like 2	Q92874	1775	DNASE1L2	Secreted|Cytoplasm	DNASE1L2	ENSG00000167968	16	2235816	2235816	2238711
5646-20	3	SL012758	yes		Human_Protein	RNAS6	Ribonuclease K6	Q93091	6039	RNASE6	Lysosome|Secreted|Cytoplasmic granule	RNASE6	ENSG00000169413	14	20781268	20781268	20782467
10756-34	3	SL012761	yes		Human_Protein	UCN3	Urocortin-3	Q969E3	114131	UCN3	Secreted	UCN3	ENSG00000178473	10	5364966	5364966	5374692
9547-29	3	SL012763	yes		Human_Protein	EMID1	EMI domain-containing protein 1	Q96A84	129080	EMID1	Secreted, extracellular space, extracellular matrix		ENSG00000186998	22	29205896	29205896	29259597
7257-18	3	SL012764	yes		Human_Protein	TIP39	Tuberoinfundibular peptide of 39 residues	Q96A98	113091	PTH2	Secreted	PTH2	ENSG00000142538	19	49423441	49422419	49423441
14618-26	3	SL012766	yes		Human_Protein	ECOP	Vesicular, overexpressed in cancer, prosurvival protein 1	Q96AW1	81552	VOPP1	Cytoplasmic vesicle membrane	VOPP1	ENSG00000154978	7	55572502	55436056	55572988
11198-37	3	SL012768	yes		Human_Protein	CR3L1	Cyclic AMP-responsive element-binding protein 3-like protein 1	Q96BA8	90993	CREB3L1	Endoplasmic reticulum membrane	CREB3L1	ENSG00000157613	11	46277662	46277662	46321409
13102-1	3	SL012769	yes		Human_Protein	FAM3D	Protein FAM3D	Q96BQ1	131177	FAM3D	Secreted	FAM3D	ENSG00000198643	3	58666774	58633946	58666834
8957-72	3	SL012771	yes		Human_Protein	XTP3B	Endoplasmic reticulum lectin 1	Q96DZ1	27248	ERLEC1	Endoplasmic reticulum lumen	ERLEC1	ENSG00000068912	2	53787044	53787044	53818819
7628-40	3	SL012774	yes		Human_Protein	CREL1	Cysteine-rich with EGF-like domain protein 1	Q96HD1	78987	CRELD1	Membrane	CRELD1	ENSG00000163703	3	9933834	9933793	9945413
7144-234	3	SL012776	yes		Human_Protein	KAZD1	Kazal-type serine protease inhibitor domain-containing protein 1	Q96I82	81621	KAZALD1	Secreted, extracellular space, extracellular matrix	KAZALD1	ENSG00000107821	10	101061989	101061989	101068131
5728-60	3	SL012780	yes		Human_Protein	FCRL1	Fc receptor-like protein 1	Q96LA6	115350	FCRL1	Cell membrane	FCRL1	ENSG00000163534	1	157820120	157794403	157820120
6511-17	3	SL012781	yes		Human_Protein	F19A4	Protein FAM19A4	Q96LR4	151647	FAM19A4	Secreted	TAFA4	ENSG00000163377	3	68932547	68731766	68953297
6433-57	3	SL012782	yes		Human_Protein	FA20A	Pseudokinase FAM20A	Q96MK3	54757	FAM20A	Golgi apparatus|Secreted|Endoplasmic reticulum	FAM20A	ENSG00000108950	17	68601367	68535113	68601367
3191-50	2	SL012783	yes		Human_Protein	WFKN1	WAP, kazal, immunoglobulin, kunitz and NTR domain-containing protein 1	Q96NZ8	117166	WFIKKN1	Secreted	WFIKKN1	ENSG00000127578	16	630985	629239	634117
10833-64	3	SL012788	yes		Human_Protein	HHIP	Hedgehog-interacting protein	Q96QV1	64399	HHIP	Cell membrane|Secreted	HHIP	ENSG00000164161	4	144646156	144646156	144745271
6103-70	3	SL012789	yes		Human_Protein	FCRL5	Fc receptor-like protein 5	Q96RD9	83416	FCRL5	Cell membrane	FCRL5	ENSG00000143297	1	157552515	157513377	157552515
6255-74	3	SL012795	yes		Human_Protein	CPXM1	Probable carboxypeptidase X1	Q96SM3	56265	CPXM1	Secreted	CPXM1	ENSG00000088882	20	2800627	2794074	2800627
6395-58	3	SL012797	yes		Human_Protein	GPHA2	Glycoprotein hormone alpha-2	Q96T91	170589	GPHA2	Secreted	GPHA2	ENSG00000149735	11	64935893	64934471	64935893
15333-11	3	SL012799	yes		Human_Protein	SDF2	Stromal cell-derived factor 2	Q99470	6388	SDF2	Secreted	SDF2	ENSG00000132581	17	28661906	28648346	28662189
6257-56	3	SL012800	yes		Human_Protein	CGRE1	Cell growth regulator with EF hand domain protein 1	Q99674	10669	CGREF1	Secreted	CGREF1	ENSG00000138028	2	27119128	27098889	27119128
5626-20	3	SL012801	yes		Human_Protein	CTRC	Chymotrypsin-C	Q99895	11330	CTRC	No_data	CTRC	ENSG00000162438	1	15438443	15438442	15449242
6530-63	3	SL012802	yes		Human_Protein	PROL1	Opiorphin prepropeptide	Q99935	58503	PROL1	Secreted	OPRPN	ENSG00000171199	4	70397940	70397931	70410195
7838-27	3	SL012804	yes		Human_Protein	SMR3A	Submaxillary gland androgen-regulated protein 3A	Q99954	26952	SMR3A	Secreted	SMR3A	ENSG00000109208	4	70360760	70360760	70367158
9906-21	3	SL012805	yes		Human_Protein	TICN3	Testican-3	Q9BQ16	50859	SPOCK3	Secreted, extracellular space, extracellular matrix	SPOCK3	ENSG00000196104	4	167234590	166733384	167234796
6221-1	3	SL012808	yes		Human_Protein	ADPGK	ADP-dependent glucokinase	Q9BRR6	83440	ADPGK	Secreted	ADPGK	ENSG00000159322	15	72783758	72751294	72785846
6304-8	3	SL012815	yes		Human_Protein	C1QT1	Complement C1q tumor necrosis factor-related protein 1	Q9BXJ1	114897	C1QTNF1	Secreted	C1QTNF1	ENSG00000173918	17	79024171	79022814	79049788
7251-64	3	SL012818	yes		Human_Protein	C1QT3	Complement C1q tumor necrosis factor-related protein 3	Q9BXJ4	114899	C1QTNF3	Secreted	C1QTNF3	ENSG00000082196	5	34043213	34017858	34043213
16591-71	3	SL012820	yes		Human_Protein	CHIA	Acidic mammalian chitinase	Q9BZP6	27159	CHIA	Secreted	CHIA	ENSG00000134216	1	111290851	111290851	111320566
4534-10	2	SL012822	yes		Human_Protein	BSSP4	Brain-specific serine protease 4	Q9GZN4	64063	PRSS22	Secreted	PRSS22	ENSG00000005001	16	2858170	2852730	2858170
6368-9	3	SL012826	yes		Human_Protein	CST1L	Cystatin-like 1	Q9H114	128817	CSTL1	Secreted	CSTL1	ENSG00000125823	20	23439685	23439685	23444930
13429-3	3	SL012827	yes		Human_Protein	WF10A	WAP four-disulfide core domain protein 10A	Q9H1F0	140832	WFDC10A	Secreted	WFDC10A	ENSG00000180305	20	45629739	45629739	45631196
8347-222	3	SL012830	yes		Human_Protein	DB129	Beta-defensin 129	Q9H1M3	140881	DEFB129	Secreted	DEFB129	ENSG00000125903	20	227258	227258	229886
15635-4	3	SL012834	yes		Human_Protein	SMOC2	SPARC-related modular calcium-binding protein 2	Q9H3U7	64094	SMOC2	Secreted, extracellular space, extracellular matrix, basement membrane	SMOC2	ENSG00000112562	6	168441151	168441151	168673445
5634-39	3	SL012836	yes		Human_Protein	OFUT1	GDP-fucose protein O-fucosyltransferase 1	Q9H488	23509	POFUT1	Endoplasmic reticulum	POFUT1	ENSG00000101346	20	32207880	32207880	32238658
12386-11	3	SL012837	yes		Human_Protein	AMPB	Aminopeptidase B	Q9H4A4	6051	RNPEP	Secreted	RNPEP	ENSG00000176393	1	201982648	201982372	202006147
8303-102	3	SL012842	yes		Human_Protein	MYG1	UPF0160 protein MYG1, mitochondrial	Q9HB07	60314	C12orf10	Mitochondrion|Nucleus	MYG1	ENSG00000139637	12	53299695	53299695	53307177
9316-67	3	SL012843	yes		Human_Protein	WFDC1	WAP four-disulfide core domain protein 1	Q9HC57	58189	WFDC1	Secreted	WFDC1	ENSG00000103175	16	84294846	84294846	84329844
5742-14	3	SL012844	yes		Human_Protein	PPA6	Lysophosphatidic acid phosphatase type 6	Q9NPH0	51205	ACP6	Mitochondrion	ACP6	ENSG00000162836	1	147670524	147629652	147670524
5680-54	3	SL012845	yes		Human_Protein	OBP2B	Odorant-binding protein 2b	Q9NPH6	29989	OBP2B	Secreted	OBP2B	ENSG00000171102	9	133209250	133205277	133209250
5632-6	3	SL012846	yes		Human_Protein	CRAC1	Cartilage acidic protein 1	Q9NQ79	55118	CRTAC1	Secreted, extracellular space, extracellular matrix	CRTAC1	ENSG00000095713	10	98030621	97865000	98030828
5628-21	3	SL012850	yes		Human_Protein	SEM3G	Semaphorin-3G	Q9NS98	56920	SEMA3G	Secreted	SEMA3G	ENSG00000010319	3	52445103	52433035	52445103
5688-65	3	SL012852	yes		Human_Protein	CBLN4	Cerebellin-4	Q9NTU7	140689	CBLN4	Secreted|Cell junction, synapse	CBLN4	ENSG00000054803	20	56005519	55997357	56005519
8804-39	3	SL012855	yes		Human_Protein	COKA1	Collagen alpha-1(XX) chain	Q9P218	57642	COL20A1	Secreted, extracellular space	COL20A1	ENSG00000101203	20	63295040	63293186	63334851
9398-30	3	SL012858	yes		Human_Protein	GALP	Galanin-like peptide	Q9UBC7	85569	GALP	Secreted	GALP	ENSG00000197487	19	56176008	56176008	56185775
15430-165	3	SL012859	yes		Human_Protein	OPT	Opticin	Q9UBM4	26254	OPTC	Secreted, extracellular space, extracellular matrix	OPTC	ENSG00000188770	1	203494153	203494153	203508949
9267-2	3	SL012862	yes		Human_Protein	CBPA4	Carboxypeptidase A4	Q9UI42	51200	CPA4	Secreted	CPA4	ENSG00000128510	7	130293161	130293134	130324180
6556-5	3	SL012863	yes		Human_Protein	ENPP5	Ectonucleotide pyrophosphatase/phosphodiesterase family member 5	Q9UJA9	59084	ENPP5	Membrane|Secreted	ENPP5	ENSG00000112796	6	46170980	46159185	46170980
8825-4	3	SL012866	yes		Human_Protein	PILRA	Paired immunoglobulin-like type 2 receptor alpha	Q9UKJ1	29992	PILRA	Cell membrane	PILRA	ENSG00000085514	7	100373487	100367530	100400096
6441-62	3	SL012868	yes		Human_Protein	ATS6	A disintegrin and metalloproteinase with thrombospondin motifs 6	Q9UKP5	11174	ADAMTS6	Secreted, extracellular space, extracellular matrix	ADAMTS6	ENSG00000049192	5	65481920	65148738	65481920
8249-124	3	SL012869	yes		Human_Protein	ALK	ALK tyrosine kinase receptor	Q9UM73	238	ALK	Cell membrane	ALK	ENSG00000171094	2	29921586	29192774	29921586
6107-3	3	SL012871	yes		Human_Protein	ELA1	Chymotrypsin-like elastase family member 1	Q9UNI1	1990	CELA1	Secreted	CELA1	ENSG00000139610	12	51346679	51328442	51346679
15370-5	3	SL012877	yes		Human_Protein	BOLA1	BolA-like protein 1	Q9Y3E2	51027	BOLA1	Mitochondrion	BOLA1	ENSG00000178096	1	149887890	149887890	149900798
5754-76	3	SL012879	yes		Human_Protein	INSL6	Insulin-like peptide INSL6	Q9Y581	11172	INSL6	Secreted	INSL6	ENSG00000120210	9	5185639	5123880	5185647
10462-14	3	SL012880	yes		Human_Protein	INSL5	Insulin-like peptide INSL5	Q9Y5Q6	10022	INSL5	Secreted	INSL5	ENSG00000172410	1	66801276	66797740	66801276
6558-5	3	SL012886	yes		Human_Protein	COL10	Collectin-10	Q9Y6Z7	10584	COLEC10	Golgi apparatus|Secreted|Cytoplasm	COLEC10	ENSG00000184374	8	119067247	118995452	119108455
16781-2	3	SL012928	yes		Human_Protein	ENASE	Cytosolic endo-beta-N-acetylglucosaminidase	Q8NFI3	64772	ENGASE	Cytoplasm, cytosol	ENGASE	ENSG00000167280	17	79074824	79074824	79088599
12580-7	3	SL012949	yes		Human_Protein	PSB5	Proteasome subunit beta type-5	P28074	5693	PSMB5	Nucleus|Cytoplasm	PSMB5	ENSG00000100804	14	23034890	23016543	23035230
9742-59	3	SL012974	yes		Human_Protein	BAT1	Spliceosome RNA helicase DDX39B	Q13838	7919	DDX39B	Nucleus speckle|Nucleus|Cytoplasm	DDX39B	ENSG00000198563	6	31533197	31520968	31533197
19224-5	3	SL012984	yes		Human_Protein	IF1AY	Eukaryotic translation initiation factor 1A, Y-chromosomal	O14602	9086	EIF1AY	No_data		ENSG00000198692	24	20575776	20575776	20593154
10852-114	3	SL012987	yes		Human_Protein	HNRDL	Heterogeneous nuclear ribonucleoprotein D-like	O14979	9987	HNRNPDL	Nucleus|Cytoplasm	HNRNPDL	ENSG00000152795	4	82430462	82422565	82430462
12449-16	3	SL012991	yes		Human_Protein	PPIH	Peptidyl-prolyl cis-trans isomerase H	O43447	10465	PPIH	Nucleus speckle|Cytoplasm	PPIH	ENSG00000171960	1	42658335	42658335	42676758
19148-58	3	SL012993	yes		Human_Protein	TIM8A	Mitochondrial import inner membrane translocase subunit Tim8 A	O60220	1678	TIMM8A	Mitochondrion inner membrane		ENSG00000126953	23	101348742	101345661	101348742
19293-6	3	SL012994	yes		Human_Protein	VP26A	Vacuolar protein sorting-associated protein 26A	O75436	9559	VPS26A	Endosome membrane|Early endosome|Cytoplasm	VPS26A	ENSG00000122958	10	69124178	69123512	69174412
11454-87	3	SL012996	yes		Human_Protein	EIF3G	Eukaryotic translation initiation factor 3 subunit G	O75821	8666	EIF3G	Nucleus|Cytoplasm, perinuclear region|Cytoplasm	EIF3G	ENSG00000130811	19	10119899	10115014	10119918
16596-25	3	SL012999	yes		Human_Protein	GLRX3	Glutaredoxin-3	O76003	10539	GLRX3	Cytoplasm, cytosol|Cytoplasm, myofibril, sarcomere, Z line|Cytoplasm, cell cortex	GLRX3	ENSG00000108010	10	130136399	130136391	130184521
11633-89	3	SL013002	yes		Human_Protein	AHSA1	Activator of 90 kDa heat shock protein ATPase homolog 1	O95433	10598	AHSA1	Cytoplasm, cytosol|Endoplasmic reticulum	AHSA1	ENSG00000100591	14	77458093	77457870	77469472
13526-5	3	SL013009	yes		Human_Protein	LA	Lupus La protein	P05455	6741	SSB	Nucleus	SSB	ENSG00000138385	2	169799279	169791933	169812064
13625-19	3	SL013009	yes		Human_Protein	LA	Lupus La protein	P05455	6741	SSB	Nucleus	SSB	ENSG00000138385	2	169799279	169791933	169812064
12678-66	3	SL013011	yes		Human_Protein	SNRPA	U1 small nuclear ribonucleoprotein A	P09012	6626	SNRPA	Nucleus	SNRPA	ENSG00000077312	19	40751203	40750637	40765389
18257-64	3	SL013012	yes		Human_Protein	SRP19	Signal recognition particle 19 kDa protein	P09132	6728	SRP19	Cytoplasm	SRP19	ENSG00000153037	5	112861287	112861188	112898371
15542-19	3	SL013015	yes		Human_Protein	KCRU	Creatine kinase U-type, mitochondrial	P12532	1159	CKMT1A	Mitochondrion inner membrane	CKMT1A	ENSG00000237289	15	43692886	43692886	43699222
13672-3	3	SL013017	yes		Human_Protein	HSP76	Heat shock 70 kDa protein 6	P17066	3310	HSPA6	No_data	HSPA6	ENSG00000173110	1	161524540	161524540	161526894
18204-1	3	SL013020	yes		Human_Protein	TCEA1	Transcription elongation factor A protein 1	P23193	6917	TCEA1	Nucleus	TCEA1	ENSG00000187735	8	54022448	53966552	54022456
9872-23	3	SL013023	yes		Human_Protein	CTNA2	Catenin alpha-2	P26232	1496	CTNNA2	Cell projection, axon|Nucleus|Cell junction, adherens junction|Cell membrane|Cytoplasm, cytoskeleton|Cytoplasm	CTNNA2	ENSG00000066032	2	79185231	79185231	80648861
18186-15	3	SL013024	yes		Human_Protein	SYTC	Threonine--tRNA ligase, cytoplasmic	P26639	6897	TARS	Cytoplasm	TARS1	ENSG00000113407	5	33440965	33440696	33468091
13083-18	3	SL013025	yes		Human_Protein	SYVC	Valine--tRNA ligase	P26640	7407	VARS	No_data	VARS1	ENSG00000226589	6	31862971	31844536	31862971
9849-13	3	SL013026	yes		Human_Protein	APEX1	DNA-(apurinic or apyrimidinic site) lyase	P27695	328	APEX1	Cytoplasm|Nucleus, nucleolus|Nucleus speckle|Nucleus|Endoplasmic reticulum	APEX1	ENSG00000100823	14	20455226	20455191	20457772
11273-176	3	SL013030	yes		Human_Protein	GSTT2	Glutathione S-transferase theta-2B	P0CG30	2953	GSTT2B	Cytoplasm		ENSG00000278695	22	23961206	23957418	23961206
17510-7	3	SL013036	yes		Human_Protein	SRP14	Signal recognition particle 14 kDa protein	P37108	6727	SRP14	Cytoplasm	SRP14	ENSG00000140319	15	40039181	40035690	40039181
8265-225	3	SL013037	yes		Human_Protein	LAP2B	Lamina-associated polypeptide 2, isoforms beta/gamma	P42167	7112	TMPO	Nucleus inner membrane	TMPO	ENSG00000120802	12	98515590	98515579	98550351
18191-23	3	SL013039	yes		Human_Protein	RANG	Ran-specific GTPase-activating protein	P43487	5902	RANBP1	No_data		ENSG00000099901	22	20117424	20115938	20127355
9877-28	3	SL013040	yes		Human_Protein	CRKL	Crk-like protein	P46109	1399	CRKL	No_data		ENSG00000099942	22	20917407	20917407	20953747
19195-85	3	SL013041	yes		Human_Protein	RS5	40S ribosomal protein S5	P46782	6193	RPS5	No_data	RPS5	ENSG00000083845	19	58387289	58386400	58394806
17743-14	3	SL013042	yes		Human_Protein	UBE2A	Ubiquitin-conjugating enzyme E2 A	P49459	7319	UBE2A	No_data		ENSG00000077721	23	119574563	119574536	119591083
19130-81	3	SL013044	yes		Human_Protein	SPB8	Serpin B8	P50452	5271	SERPINB8	Cytoplasm	SERPINB8	ENSG00000166401	18	63970029	63970029	64019779
12387-7	3	SL013045	yes		Human_Protein	PDLI4	PDZ and LIM domain protein 4	P50479	8572	PDLIM4	Nucleus|Recycling endosome membrane|Cell projection, lamellipodium|Cell junction, synapse, synaptosome|Cell projection, dendritic spine|Cytoplasm, perinuclear region|Cytoplasm, cytoskeleton|Early endosome membrane|Cytoplasm	PDLIM4	ENSG00000131435	5	132257696	132257696	132273454
16758-96	3	SL013046	yes		Human_Protein	HDGF	Hepatoma-derived growth factor	P51858	3068	HDGF	Nucleus|Cytoplasm	HDGF	ENSG00000143321	1	156751675	156742109	156766925
8953-47	3	SL013046	yes		Human_Protein	HDGF	Hepatoma-derived growth factor	P51858	3068	HDGF	Nucleus|Cytoplasm	HDGF	ENSG00000143321	1	156751675	156742109	156766925
19236-24	3	SL013049	yes		Human_Protein	TCP4	Activated RNA polymerase II transcriptional coactivator p15	P53999	10923	SUB1	Nucleus	SUB1	ENSG00000113387	5	32585557	32531633	32604079
13602-6	3	SL013050	yes		Human_Protein	NH2L1	NHP2-like protein 1	P55769	4809	NHP2L1	Nucleus, nucleolus|Nucleus		ENSG00000100138	22	41688867	41673933	41690504
19111-10	3	SL013053	yes		Human_Protein	UBC12	NEDD8-conjugating enzyme Ubc12	P61081	9040	UBE2M	No_data	UBE2M	ENSG00000130725	19	58558611	58555712	58558954
17380-2	3	SL013054	yes		Human_Protein	UBE2K	Ubiquitin-conjugating enzyme E2 K	P61086	3093	UBE2K	Cytoplasm	UBE2K	ENSG00000078140	4	39698136	39698109	39782792
19193-18	3	SL013059	yes		Human_Protein	PFD3	Prefoldin subunit 3	P61758	7411	VBP1	Nucleus|Cytoplasm		ENSG00000155959	23	155216460	155197007	155239841
19555-1	3	SL013060	yes		Human_Protein	SUMO2	Small ubiquitin-related modifier 2	P61956	6613	SUMO2	Nucleus, PML body|Nucleus	SUMO2	ENSG00000188612	17	75182959	75165586	75182959
19276-124	3	SL013061	yes		Human_Protein	RUXG	Small nuclear ribonucleoprotein G	P62308	6637	SNRPG	Cytoplasm, cytosol|Nucleus	SNRPG	ENSG00000143977	2	70293740	70281362	70293740
17823-40	3	SL013062	yes		Human_Protein	SMD2	Small nuclear ribonucleoprotein Sm D2	P62316	6633	SNRPD2	Cytoplasm, cytosol|Nucleus	SNRPD2	ENSG00000125743	19	45691771	45687460	45692569
17774-38	3	SL013063	yes		Human_Protein	SMD3	Small nuclear ribonucleoprotein Sm D3	P62318	6634	SNRPD3	Cytoplasm, cytosol|Nucleus		ENSG00000100028	22	24555999	24555958	24582052
11614-29	3	SL013071	yes		Human_Protein	ERH	Enhancer of rudimentary homolog	P84090	2079	ERH	No_data	ERH	ENSG00000100632	14	69398299	69380128	69398299
10527-22	3	SL013075	yes		Human_Protein	DHX9	ATP-dependent RNA helicase A	Q08211	1660	DHX9	Nucleus, nucleolus|Nucleus, nucleoplasm|Nucleus|Cytoplasm, cytoskeleton, microtubule organizing center, centrosome|Cytoplasm	DHX9	ENSG00000135829	1	182839347	182839347	182887982
12871-10	3	SL013078	yes		Human_Protein	TWF1	Twinfilin-1	Q12792	5756	TWF1	Cytoplasm, cytoskeleton|Cytoplasm	TWF1	ENSG00000151239	12	43806287	43793723	43806328
17712-7	3	SL013082	yes		Human_Protein	IDI1	Isopentenyl-diphosphate Delta-isomerase 1	Q13907	3422	IDI1	Peroxisome	IDI1	ENSG00000067064	10	1048883	1039152	1049119
12777-11	3	SL013086	yes		Human_Protein	SF01	Splicing factor 1	Q15637	7536	SF1	Nucleus	SF1	ENSG00000168066	11	64778542	64764606	64778786
19448-104	3	SL013090	yes		Human_Protein	UPP1	Uridine phosphorylase 1	Q16831	7378	UPP1	No_data	UPP1	ENSG00000183696	7	48088644	48088628	48108736
5740-17	3	SL013095	yes		Human_Protein	ROBO1	Roundabout homolog 1	Q9Y6N7	6091	ROBO1	Endoplasmic reticulum-Golgi intermediate compartment membrane|Cell projection, axon|Cell membrane	ROBO1	ENSG00000169855	3	79767998	78597239	79767998
19143-38	3	SL013157	yes		Human_Protein	NB5R2	NADH-cytochrome b5 reductase 2	Q6BCY4	51700	CYB5R2	No_data	CYB5R2	ENSG00000166394	11	7674208	7665100	7677222
14309-8	3	SL013160	yes		Human_Protein	HNRH1	Heterogeneous nuclear ribonucleoprotein H	P31943	3187	HNRNPH1	Nucleus, nucleoplasm	HNRNPH1	ENSG00000169045	5	179624669	179614178	179634784
9995-6	3	SL013164	yes		Human_Protein	DUT	Deoxyuridine 5'-triphosphate nucleotidohydrolase, mitochondrial	P33316	1854	DUT	Nucleus	DUT	ENSG00000128951	15	48331429	48331011	48343373
7770-25	3	SL013176	yes		Human_Protein	NFU1	NFU1 iron-sulfur cluster scaffold homolog, mitochondrial	Q9UMS0	27247	NFU1	Cytoplasm, cytosol|Mitochondrion	NFU1	ENSG00000169599	2	69437628	69396113	69437628
16597-11	3	SL013189	yes		Human_Protein	GLRX5	Glutaredoxin-related protein 5, mitochondrial	Q86SX6	51218	GLRX5	Mitochondrion matrix	GLRX5	ENSG00000182512	14	95535050	95533503	95544724
12399-194	3	SL013198	yes		Human_Protein	CCD50	Coiled-coil domain-containing protein 50	Q8IVM0	152137	CCDC50	Cytoplasm	CCDC50	ENSG00000152492	3	191329394	191329085	191398659
13545-97	3	SL013206	yes		Human_Protein	EIF1A	Probable RNA-binding protein EIF1AD	Q8N9N8	84285	EIF1AD	Nucleus	EIF1AD	ENSG00000175376	11	66002157	65996545	66002176
19277-4	3	SL013211	yes		Human_Protein	KAT	Thiosulfate sulfurtransferase/rhodanese-like domain-containing protein 1	Q8NFU3	100131187	TSTD1	Cytoplasm, perinuclear region	TSTD1	ENSG00000215845	1	161038937	161037631	161038977
19124-9	3	SL013222	yes		Human_Protein	UBCP1	Ubiquitin-like domain-containing CTD phosphatase 1	Q8WVY7	134510	UBLCP1	Nucleus	UBLCP1	ENSG00000164332	5	159263290	159263290	159286036
17769-28	3	SL013223	yes		Human_Protein	PCNP	PEST proteolytic signal-containing nuclear protein	Q8WW12	57092	PCNP	Nucleus	PCNP	ENSG00000081154	3	101574180	101574180	101594465
16865-62	3	SL013228	yes		Human_Protein	RBP56	TATA-binding protein-associated factor 2N	Q92804	8148	TAF15	Nucleus|Cytoplasm	TAF15	ENSG00000172660	17	35809455	35809455	35864615
19118-47	3	SL013229	yes		Human_Protein	OSTF1	Osteoclast-stimulating factor 1	Q92882	26578	OSTF1	Cytoplasm	OSTF1	ENSG00000134996	9	75088514	75088514	75147265
10900-272	3	SL013230	yes		Human_Protein	STMN2	Stathmin-2	Q93045	11075	STMN2	Cell projection, axon|Endosome|Cell projection, lamellipodium|Cell projection, growth cone|Cytoplasm, perinuclear region|Golgi apparatus|Membrane|Cytoplasm	STMN2	ENSG00000104435	8	79611117	79611117	79666158
19112-2	3	SL013231	yes		Human_Protein	TCAL3	Transcription elongation factor A protein-like 3	Q969E4	85012	TCEAL3	Nucleus		ENSG00000196507	23	103607451	103607451	103629690
4976-57	1	SL013240	yes		Human_Protein	CRK	Adapter molecule crk	P46108	1398	CRK	Cell membrane|Cytoplasm	CRK	ENSG00000167193	17	1456232	1420689	1463162
17773-26	3	SL013253	yes		Human_Protein	SNAG	Gamma-soluble NSF attachment protein	Q99747	8774	NAPG	Membrane	NAPG	ENSG00000134265	18	10526027	10525905	10552764
13512-28	3	SL013259	yes		Human_Protein	HNRPR	Heterogeneous nuclear ribonucleoprotein R	O43390	10236	HNRNPR	Microsome|Nucleus, nucleoplasm|Nucleus|Cytoplasm	HNRNPR	ENSG00000125944	1	23344284	23303771	23344336
6267-51	3	SL013269	yes		Human_Protein	STMN4	Stathmin-4	Q9H169	81551	STMN4	Golgi apparatus|Cell projection, axon|Cell projection, growth cone	STMN4	ENSG00000015592	8	27258386	27235323	27258420
14037-18	3	SL013273	yes		Human_Protein	RANB3	Ran-binding protein 3	Q9H6Z4	8498	RANBP3	Nucleus|Cytoplasm	RANBP3	ENSG00000031823	19	5978140	5916139	5978142
18220-141	3	SL013277	yes		Human_Protein	SRA1	Steroid receptor RNA activator 1	Q9HD15	10011	SRA1	Nucleus|Cytoplasm	SRA1	ENSG00000213523	5	140557473	140537340	140557677
12476-50	3	SL013278	yes		Human_Protein	TIGAR	Fructose-2,6-bisphosphatase TIGAR	Q9NQ88	57103	TIGAR	Mitochondrion|Nucleus|Cytoplasm	TIGAR	ENSG00000078237	12	4321213	4307763	4360028
17320-19	3	SL013281	yes		Human_Protein	ADPPT	L-aminoadipate-semialdehyde dehydrogenase-phosphopantetheinyl transferase	Q9NRN7	60496	AASDHPPT	Cytoplasm	AASDHPPT	ENSG00000149313	11	106077662	106075501	106098699
14318-1	3	SL013288	yes		Human_Protein	VPS29	Vacuolar protein sorting-associated protein 29	Q9UBQ0	51699	VPS29	Endosome membrane|Late endosome|Membrane|Early endosome|Cytoplasm	VPS29	ENSG00000111237	12	110502111	110491083	110502111
17419-17	3	SL013289	yes		Human_Protein	TES	Testin	Q9UGI8	26136	TES	Cell junction, focal adhesion|Cytoplasm	TES	ENSG00000135269	7	116222804	116210506	116258783
19331-18	3	SL013299	yes		Human_Protein	BAIP2	Brain-specific angiogenesis inhibitor 1-associated protein 2	Q9UQB8	10458	BAIAP2	Cell projection, ruffle|Membrane|Cell projection, filopodium|Cytoplasm, cytoskeleton|Cytoplasm	BAIAP2	ENSG00000175866	17	81035151	81035122	81117434
12808-103	3	SL013301	yes		Human_Protein	CHSP1	Calcium-regulated heat-stable protein 1	Q9Y2V2	23589	CARHSP1	Cytoplasmic granule|Cytoplasm, P-body|Cytoplasm	CARHSP1	ENSG00000153048	16	8868401	8852942	8869012
18817-50	3	SL013308	yes		Human_Protein	CBX1	Chromobox protein homolog 1	P83916	10951	CBX1	Nucleus	CBX1	ENSG00000108468	17	48101198	48070052	48101478
19266-35	3	SL013328	yes		Human_Protein	G3BP1	Ras GTPase-activating protein-binding protein 1	Q13283	10146	G3BP1	Cytoplasm, cytosol|Cytoplasm, Stress granule|Nucleus|Perikaryon	G3BP1	ENSG00000145907	5	151771910	151771045	151812911
19365-11	3	SL013348	yes		Human_Protein	BCAT2	Branched-chain-amino-acid aminotransferase, mitochondrial	O15382	587	BCAT2	Mitochondrion	BCAT2	ENSG00000105552	19	48811029	48795062	48811029
9525-1	3	SL013388	yes		Human_Protein	PTK7	Inactive tyrosine-protein kinase 7	Q13308	5754	PTK7	Membrane|Cell junction	PTK7	ENSG00000112655	6	43076314	43076307	43161719
17784-23	3	SL013389	yes		Human_Protein	GMFB	Glia maturation factor beta	P60983	2764	GMFB	No_data	GMFB	ENSG00000197045	14	54489026	54474484	54489026
18422-41	3	SL013390	yes		Human_Protein	ERG19	Diphosphomevalonate decarboxylase	P53602	4597	MVD	No_data	MVD	ENSG00000167508	16	88663091	88651935	88663161
4332-6	2	SL013488	yes		Human_Protein	CLC1B	C-type lectin domain family 1 member B	Q9P126	51266	CLEC1B	Membrane	CLEC1B	ENSG00000165682	12	10013424	9985642	10013424
4328-2	2	SL013490	yes		Human_Protein	BOC	Brother of CDO	Q9BWV1	91653	BOC	Cell membrane	BOC	ENSG00000144857	3	113211482	113211003	113287459
19615-213	3	SL013508	yes		Human_Protein	5NT3	Cytosolic 5'-nucleotidase 3A	Q9H0P0	51251	NT5C3A	Cytoplasm	NT5C3A	ENSG00000122643	7	33040900	33014130	33062796
6077-63	3	SL013510	yes		Human_Protein	CECR1	Adenosine deaminase CECR1	Q9NZK5	51816	CECR1	Secreted		ENSG00000093072	22	17219435	17178790	17258235
6369-82	3	SL013514	yes		Human_Protein	DEAF1	Deformed epidermal autoregulatory factor 1 homolog	O75398	10522	DEAF1	Nucleus|Cytoplasm	DEAF1	ENSG00000177030	11	695222	644233	707118
17795-176	3	SL013520	yes		Human_Protein	LSM1	U6 snRNA-associated Sm-like protein LSm1	O15116	27257	LSM1	Cytoplasm, P-body|Cytoplasm	LSM1	ENSG00000175324	8	38176493	38163335	38176730
10916-44	3	SL013523	yes		Human_Protein	PLA2R	Secretory phospholipase A2 receptor	Q13018	22925	PLA2R1	Cell membrane	PLA2R1	ENSG00000153246	2	160062615	159932006	160062615
8817-29	3	SL013524	yes		Human_Protein	CENPV	Centromere protein V	Q7Z7K6	201161	CENPV	Chromosome, centromere, kinetochore|Cytoplasm, cytoskeleton, spindle|Nucleus	CENPV	ENSG00000166582	17	16353469	16342534	16353656
19323-1	3	SL013709	yes		Human_Protein	RCAS1	Receptor-binding cancer antigen expressed on SiSo cells	O00559	9166	EBAG9	Golgi apparatus membrane	EBAG9	ENSG00000147654	8	109540173	109539711	109565996
8060-7	3	SL013710	yes		Human_Protein	NRG2	Pro-neuregulin-2, membrane-bound isoform	O14511	9542	NRG2	Cell membrane	NRG2	ENSG00000158458	5	140043299	139846779	140043299
11315-148	3	SL013714	yes		Human_Protein	PPM1D	Protein phosphatase 1D	O15297	8493	PPM1D	Cytoplasm, cytosol|Nucleus	PPM1D	ENSG00000170836	17	60600193	60600183	60666280
17850-42	3	SL013717	yes		Human_Protein	KLF4	Krueppel-like factor 4	O43474	9314	KLF4	Nucleus	KLF4	ENSG00000136826	9	107489769	107484852	107490482
17703-40	3	SL013724	yes		Human_Protein	GEMI	Geminin	O75496	51053	GMNN	Nucleus|Cytoplasm	GMNN	ENSG00000112312	6	24774937	24774931	24786099
12554-10	3	SL013725	yes		Human_Protein	RA51D	DNA repair protein RAD51 homolog 4	O75771	5892	RAD51L3	Chromosome, telomere|Nucleus|Cytoplasm, cytoskeleton, microtubule organizing center, centrosome	RAD51D	ENSG00000185379	17	35119860	35092221	35121522
8935-22	3	SL013730	yes		Human_Protein	MRP6	Multidrug resistance-associated protein 6	O95255	368	ABCC6	Basolateral cell membrane	ABCC6	ENSG00000091262	16	16223494	16149565	16223522
9823-2	3	SL013732	yes		Human_Protein	DYR	Dihydrofolate reductase	P00374	1719	DHFR	Mitochondrion|Cytoplasm	DHFR	ENSG00000228716	5	80654983	80626226	80654983
12527-50	3	SL013736	yes		Human_Protein	THA	Thyroid hormone receptor alpha	P10827	7067	THRA	Nucleus	THRA	ENSG00000126351	17	40062965	40058290	40093867
17204-17	3	SL013738	yes		Human_Protein	PNMT	Phenylethanolamine N-methyltransferase	P11086	5409	PNMT	No_data	PNMT	ENSG00000141744	17	39668453	39667981	39670475
7717-95	3	SL013741	yes		Human_Protein	CFTR	Cystic fibrosis transmembrane conductance regulator	P13569	1080	CFTR	Endoplasmic reticulum membrane|Nucleus|Recycling endosome membrane|Cell membrane|Apical cell membrane|Early endosome membrane	CFTR	ENSG00000001626	7	117480025	117287120	117715971
19264-6	3	SL013744	yes		Human_Protein	RFA2	Replication protein A 32 kDa subunit	P15927	6118	RPA2	Nucleus, PML body|Nucleus	RPA2	ENSG00000117748	1	27914575	27891524	27914746
7737-76	3	SL013747	yes		Human_Protein	ITB6	Integrin beta-6	P18564	3694	ITGB6	Membrane|Cell junction, focal adhesion	ITGB6	ENSG00000115221	2	160200272	160099667	160200313
12535-2	3	SL013748	yes		Human_Protein	XRCC1	DNA repair protein XRCC1	P18887	7515	XRCC1	Nucleus	XRCC1	ENSG00000073050	19	43575527	43543311	43580473
13681-173	3	SL013751	yes		Human_Protein	CSK22	Casein kinase II subunit alpha'	P19784	1459	CSNK2A2	No_data	CSNK2A2	ENSG00000070770	16	58198106	58157907	58198106
5481-16	3	SL013754	yes		Human_Protein	RASA1	Ras GTPase-activating protein 1	P20936	5921	RASA1	Cytoplasm	RASA1	ENSG00000145715	5	87267883	87267883	87391931
12016-60	3	SL013756	yes		Human_Protein	CBL	E3 ubiquitin-protein ligase CBL	P22681	867	CBL	Golgi apparatus|Cell projection, cilium|Cell membrane|Cytoplasm	CBL	ENSG00000110395	11	119206339	119206298	119313926
19119-10	3	SL013775	yes		Human_Protein	DDIT3	DNA damage-inducible transcript 3 protein	P35638	1649	DDIT3	Nucleus|Cytoplasm	DDIT3	ENSG00000175197	12	57520517	57516588	57521737
17362-5	3	SL013777	yes		Human_Protein	VHL	Von Hippel-Lindau disease tumor suppressor	P40337	7428	VHL	Membrane|Nucleus|Cytoplasm	VHL	ENSG00000134086	3	10141778	10141778	10153667
13403-5	3	SL013779	yes		Human_Protein	ETV5	ETS translocation variant 5	P41161	2119	ETV5	Nucleus	ETV5	ENSG00000244405	3	186109089	186046314	186110318
5707-55	3	SL013780	yes		Human_Protein	ELK3	ETS domain-containing protein Elk-3	P41970	2004	ELK3	Nucleus	ELK3	ENSG00000111145	12	96194375	96194375	96269824
18933-4	3	SL013786	yes		Human_Protein	TGM4	Protein-glutamine gamma-glutamyltransferase 4	P49221	7047	TGM4	No_data	TGM4	ENSG00000163810	3	44874608	44874608	44914990
12532-28	3	SL013788	yes		Human_Protein	UB2R1	Ubiquitin-conjugating enzyme E2 R1	P49427	997	CDC34	Nucleus|Cytoplasm	CDC34	ENSG00000099804	19	531760	531760	542092
11319-106	3	SL013791	yes		Human_Protein	MRE11	Double-strand break repair protein MRE11	P49959	4361	MRE11A	Chromosome, telomere|Chromosome|Nucleus	MRE11	ENSG00000020922	11	94493844	94415570	94493885
9035-2	3	SL013792	yes		Human_Protein	MXI1	MAX-interacting protein 1	P50539	4601	MXI1	Nucleus	MXI1	ENSG00000119950	10	110207605	110207605	110287365
11338-49	3	SL013793	yes		Human_Protein	BLK	Tyrosine-protein kinase BLK	P51451	640	BLK	Cell membrane	BLK	ENSG00000136573	8	11494387	11486894	11564599
19108-50	3	SL013794	yes		Human_Protein	MECP2	Methyl-CpG-binding protein 2	P51608	4204	MECP2	Nucleus		ENSG00000169057	23	154097717	154021573	154137103
10058-1	3	SL013796	yes		Human_Protein	RD23A	UV excision repair protein RAD23 homolog A	P54725	5886	RAD23A	Nucleus	RAD23A	ENSG00000179262	19	12945862	12945855	12953642
16288-17	3	SL013797	yes		Human_Protein	EPHA4	Ephrin type-A receptor 4	P54764	2043	EPHA4	Cell projection, axon|Cell membrane|Early endosome|Cell projection, dendrite|Cell junction, synapse, postsynaptic cell membrane, postsynaptic density	EPHA4	ENSG00000116106	2	221572304	221418027	221574202
10981-56	3	SL013799	yes		Human_Protein	NRG3	Pro-neuregulin-3, membrane-bound isoform	P56975	10718	NRG3	Cell membrane	NRG3	ENSG00000185737	10	81875194	81875194	82987179
11330-15	3	SL013806	yes		Human_Protein	CSK2B	Casein kinase II subunit beta	P67870	1460	CSNK2B	No_data	CSNK2B	ENSG00000204435	6	31648243	31647414	31654461
15319-226	3	SL013808	yes		Human_Protein	CCNA1	Cyclin-A1	P78396	8900	CCNA1	Nucleus	CCNA1	ENSG00000133101	13	36431903	36431520	36442870
12537-88	3	SL013811	yes		Human_Protein	PURA	Transcriptional activator protein Pur-alpha	Q00577	5813	PURA	Nucleus	PURA	ENSG00000185129	5	140114109	140107777	140125619
11616-9	3	SL013812	yes		Human_Protein	HSF1	Heat shock factor protein 1	Q00613	3297	HSF1	Nucleus, nucleoplasm|Nucleus|Cytoplasm, cytoskeleton, microtubule organizing center, centrosome|Chromosome, centromere, kinetochore|Cytoplasm, cytoskeleton, spindle pole|Cytoplasm, perinuclear region|Cytoplasm	HSF1	ENSG00000185122	8	144291604	144291591	144314720
11464-9	3	SL013813	yes		Human_Protein	RELB	Transcription factor RelB	Q01201	5971	RELB	Nucleus|Cytoplasm, cytoskeleton, microtubule organizing center, centrosome	RELB	ENSG00000104856	19	45001449	45001449	45038198
15331-47	3	SL013819	yes		Human_Protein	RBBP4	Histone-binding protein RBBP4	Q09028	5928	RBBP4	Nucleus	RBBP4	ENSG00000162521	1	32651208	32651142	32686211
11358-15	3	SL013823	yes		Human_Protein	GRB10	Growth factor receptor-bound protein 10	Q13322	2887	GRB10	Cytoplasm	GRB10	ENSG00000106070	7	50782896	50590063	50793462
9886-28	3	SL013824	yes		Human_Protein	XRCC4	DNA repair protein XRCC4	Q13426	7518	XRCC4	Nucleus	XRCC4	ENSG00000152422	5	83077498	83077498	83353787
12329-21	3	SL013834	yes		Human_Protein	KS6A1	Ribosomal protein S6 kinase alpha-1	Q15418	6195	RPS6KA1	Nucleus|Cytoplasm	RPS6KA1	ENSG00000117676	1	26529761	26529761	26575030
12368-18	3	SL013848	yes		Human_Protein	PCAF	Histone acetyltransferase KAT2B	Q92831	8850	KAT2B	Nucleus|Cytoplasm, cytoskeleton, microtubule organizing center, centrosome	KAT2B	ENSG00000114166	3	20040446	20040446	20154404
6936-7	3	SL013855	yes		Human_Protein	PMEPA	Protein TMEPAI	Q969W9	56937	PMEPA1	Early endosome membrane|Golgi apparatus membrane	PMEPA1	ENSG00000124225	20	57710015	57648392	57711536
11320-29	3	SL013858	yes		Human_Protein	CHFR	E3 ubiquitin-protein ligase CHFR	Q96EP1	55743	CHFR	Nucleus, PML body	CHFR	ENSG00000072609	12	132887605	132822187	132956304
11275-94	3	SL013872	yes		Human_Protein	LRP1B	Low-density lipoprotein receptor-related protein 1B	Q9NZR2	53353	LRP1B	Membrane	LRP1B	ENSG00000168702	2	142131016	140231423	142131016
11825-27	3	SL013877	yes		Human_Protein	PRGC1	Peroxisome proliferator-activated receptor gamma coactivator 1-alpha	Q9UBK2	10891	PPARGC1A	Nucleus, PML body|Nucleus	PPARGC1A	ENSG00000109819	4	23890047	23755041	23904089
14294-61	3	SL013880	yes		Human_Protein	MBD1	Methyl-CpG-binding domain protein 1	Q9UIS9	4152	MBD1	Chromosome|Nucleus speckle|Nucleus|Nucleus matrix	MBD1	ENSG00000141644	18	50281769	50266882	50281774
17725-37	3	SL013885	yes		Human_Protein	USH1C	Harmonin	Q9Y6N9	10083	USH1C	Cytoplasm, cytoskeleton|Cytoplasm, cytosol|Cell projection, microvillus	USH1C	ENSG00000006611	11	17544416	17493895	17544416
15474-7	3	SL013908	yes		Human_Protein	PIN1	Peptidyl-prolyl cis-trans isomerase NIMA-interacting 1	Q13526	5300	PIN1	Nucleus speckle|Nucleus|Cytoplasm	PIN1	ENSG00000127445	19	9835318	9835257	9849689
5238-26	3	SL013928	yes		Human_Protein	PPIE	Peptidyl-prolyl cis-trans isomerase E	Q9UNP9	10450	PPIE	Nucleus	PPIE	ENSG00000084072	1	39738882	39692182	39763914
14056-4	3	SL013948	yes		Human_Protein	Glycoprotein hormones a-chain	Glycoprotein hormones alpha chain	P01215	1081	CGA	Secreted	CGA	ENSG00000135346	6	87095106	87085498	87095106
4559-64	2	SL013969	yes		Human_Protein	KYNU	Kynureninase	Q16719	8942	KYNU	Cytoplasm, cytosol	KYNU	ENSG00000115919	2	142877664	142877657	143055833
18863-176	3	SL013988	yes		Human_Protein	CHST2	Carbohydrate sulfotransferase 2	Q9Y4C5	9435	CHST2	Golgi apparatus, trans-Golgi network membrane	CHST2	ENSG00000175040	3	143119771	143119771	143124014
4566-24	3	SL013989	yes		Human_Protein	RSPO2	R-spondin-2	Q6UXX9	340419	RSPO2	Secreted	RSPO2	ENSG00000147655	8	108083620	107899316	108083642
8409-3	3	SL013989	yes		Human_Protein	RSPO2	R-spondin-2	Q6UXX9	340419	RSPO2	Secreted	RSPO2	ENSG00000147655	8	108083620	107899316	108083642
4549-78	2	SL014008	yes		Human_Protein	FUT5	Alpha-(1,3)-fucosyltransferase 5	Q11128	2527	FUT5	Golgi apparatus, Golgi stack membrane	FUT5	ENSG00000130383	19	5867741	5865826	5870540
4553-65	3	SL014009	yes		Human_Protein	HDGR2	Hepatoma-derived growth factor-related protein 2	Q7Z4V5	84717	HDGFRP2	Nucleus	HDGFL2	ENSG00000167674	19	4472297	4472297	4502208
4437-56	3	SL014028	yes		Human_Protein	ENTP5	Ectonucleoside triphosphate diphosphohydrolase 5	O75356	957	ENTPD5	Endoplasmic reticulum|Secreted	ENTPD5	ENSG00000187097	14	74019288	73958010	74019399
4468-21	2	SL014029	yes		Human_Protein	SPHK2	Sphingosine kinase 2	Q9NRA0	56848	SPHK2	Membrane|Cytoplasm	SPHK2	ENSG00000063176	19	48619534	48619291	48630717
4543-65	2	SL014048	yes		Human_Protein	CONA1	Collagen alpha-1(XXIII) chain	Q86Y22	91522	COL23A1	Cell membrane	COL23A1	ENSG00000050767	5	178590393	178237476	178590393
8918-64	3	SL014068	yes		Human_Protein	FAK2	Protein-tyrosine kinase 2-beta	Q14289	2185	PTK2B	Nucleus|Cell projection, lamellipodium|Cell membrane|Cell junction, focal adhesion|Cytoplasm, perinuclear region|Cytoplasm|Cytoplasm, cell cortex	PTK2B	ENSG00000120899	8	27311482	27311482	27459391
4459-68	2	SL014069	yes		Human_Protein	PCSK7	Proprotein convertase subtilisin/kexin type 7	Q16549	9159	PCSK7	Golgi apparatus, trans-Golgi network membrane	PCSK7	ENSG00000160613	11	117232073	117204337	117232525
4568-17	2	SL014070	yes		Human_Protein	SLIK5	SLIT and NTRK-like protein 5	O94991	26050	SLITRK5	Membrane	SLITRK5	ENSG00000165300	13	87672615	87671371	87696272
4547-59	2	SL014071	yes		Human_Protein	FLRT1	Leucine-rich repeat transmembrane protein FLRT1	Q9NZU1	23769	FLRT1	Endoplasmic reticulum membrane|Secreted|Cell membrane|Cell junction, focal adhesion|Cell junction|Cytoplasm, perinuclear region|Cell projection|Cytoplasmic vesicle membrane	FLRT1	ENSG00000126500	11	64103188	64035931	64119173
4440-15	2	SL014088	yes		Human_Protein	FCRL3	Fc receptor-like protein 3	Q96P31	115352	FCRL3	Cell membrane	FCRL3	ENSG00000160856	1	157700769	157674321	157700769
15637-38	3	SL014089	yes		Human_Protein	SORC3	VPS10 domain-containing receptor SorCS3	Q9UPU3	22986	SORCS3	Membrane	SORCS3	ENSG00000156395	10	104641290	104641290	105265242
15636-49	3	SL014090	yes		Human_Protein	SORC1	VPS10 domain-containing receptor SorCS1	Q8WY21	114815	SORCS1	Membrane	SORCS1	ENSG00000108018	10	107164706	106573663	107164706
4569-52	2	SL014091	yes		Human_Protein	SORC2	VPS10 domain-containing receptor SorCS2	Q96PQ0	57537	SORCS2	Membrane	SORCS2	ENSG00000184985	4	7192538	7192538	7742836
4541-49	2	SL014092	yes		Human_Protein	CDON	Cell adhesion molecule-related/down-regulated by oncogenes	Q4KMG0	50937	CDON	Cell membrane	CDON	ENSG00000064309	11	126063292	125955796	126063335
10955-4	3	SL014095	yes		Human_Protein	CLC10	C-type lectin domain family 10 member A	Q8IUN9	10462	CLEC10A	Membrane	CLEC10A	ENSG00000132514	17	7080248	7074537	7080307
19360-22	3	SL014096	yes		Human_Protein	LRRT1	Leucine-rich repeat transmembrane neuronal protein 1	Q86UE6	347730	LRRTM1	Cell membrane|Cell junction, synapse, postsynaptic cell membrane	LRRTM1	ENSG00000162951	2	80304752	80288351	80304752
4453-83	3	SL014108	yes		Human_Protein	LRRT3	Leucine-rich repeat transmembrane neuronal protein 3	Q86VH5	347731	LRRTM3	Cell membrane|Cell junction, synapse, postsynaptic cell membrane	LRRTM3	ENSG00000198739	10	66926036	66926036	67101551
9369-174	3	SL014109	yes		Human_Protein	NGL1	Leucine-rich repeat-containing protein 4C	Q9HCJ2	57689	LRRC4C	Cell junction, synapse, postsynaptic cell membrane	LRRC4C	ENSG00000148948	11	40294114	40114203	41459773
10419-1	3	SL014110	yes		Human_Protein	SCAR5	Scavenger receptor class A member 5	Q6ZMJ2	286133	SCARA5	Cell membrane	SCARA5	ENSG00000168079	8	27992673	27869883	27992673
4557-61	2	SL014111	yes		Human_Protein	KIRR3	Kin of IRRE-like protein 3	Q8IZU9	84623	KIRREL3	Cell membrane	KIRREL3	ENSG00000149571	11	127000770	126423358	127003460
16922-53	3	SL014112	yes		Human_Protein	PLXB3	Plexin-B3	Q9ULL4	5365	PLXNB3	Cell membrane		ENSG00000198753	23	153764196	153764196	153779346
5357-60	3	SL014113	yes		Human_Protein	NLGNX	Neuroligin-4, X-linked	Q8N0W4	57502	NLGN4X	Cell junction, synapse, postsynaptic cell membrane, postsynaptic density|Cell membrane		ENSG00000146938	23	6227203	5840637	6228867
8932-1	3	SL014128	yes		Human_Protein	ENTP6	Ectonucleoside triphosphate diphosphohydrolase 6	O75354	955	ENTPD6	Secreted|Golgi apparatus membrane	ENTPD6	ENSG00000197586	20	25195712	25195693	25228075
5465-32	3	SL014129	yes		Human_Protein	H6ST1	Heparan-sulfate 6-O-sulfotransferase 1	O60243	9394	HS6ST1	Membrane	HS6ST1	ENSG00000136720	2	128318868	128236716	128318868
4429-51	2	SL014130	yes		Human_Protein	CHST6	Carbohydrate sulfotransferase 6	Q9GZX3	4166	CHST6	Golgi apparatus membrane	CHST6	ENSG00000183196	16	75495441	75472052	75495445
5117-14	3	SL014148	yes		Human_Protein	ROBO3	Roundabout homolog 3	Q96MS0	64221	ROBO3	Membrane	ROBO3	ENSG00000154134	11	124865432	124865432	124881471
5063-12	2	SL014188	yes		Human_Protein	CD244	Natural killer cell receptor 2B4	Q9BZW8	51744	CD244	Membrane|Cell membrane	CD244	ENSG00000122223	1	160862887	160830160	160862887
7968-15	3	SL014208	yes		Human_Protein	CRTAM	Cytotoxic and regulatory T-cell molecule	O95727	56253	CRTAM	Membrane	CRTAM	ENSG00000109943	11	122838500	122838500	122872643
5098-79	3	SL014209	yes		Human_Protein	KLRF1	Killer cell lectin-like receptor subfamily F member 1	Q9NZS2	51348	KLRF1	Membrane	KLRF1	ENSG00000150045	12	9827481	9827481	9845007
5128-53	3	SL014228	yes		Human_Protein	SLAF6	SLAM family member 6	Q96DU3	114836	SLAMF6	Cell membrane	SLAMF6	ENSG00000162739	1	160523262	160485030	160523262
5121-3	2	SL014248	yes		Human_Protein	SEM6B	Semaphorin-6B	Q9H3T3	10501	SEMA6B	Cell membrane	SEMA6B	ENSG00000167680	19	4559684	4542593	4581776
5112-73	3	SL014268	yes		Human_Protein	OX2G	OX-2 membrane glycoprotein	P41217	4345	CD200	Cell membrane	CD200	ENSG00000091972	3	112333156	112332347	112362812
5096-51	3	SL014269	yes		Human_Protein	KI3L2	Killer cell immunoglobulin-like receptor 3DL2	P43630	3812	KIR3DL2	Cell membrane	KIR3DL2	ENSG00000240403	19	54857994	54857994	54874788
5066-134	3	SL014270	yes		Human_Protein	CLM6	CMRF35-like molecule 6	Q08708	10871	CD300C	Cell membrane	CD300C	ENSG00000167850	17	74546115	74541073	74546115
8913-22	3	SL014271	yes		Human_Protein	SIG11	Sialic acid-binding Ig-like lectin 11	Q96RL6	114132	SIGLEC11	Membrane	SIGLEC11	ENSG00000161640	19	49961172	49948985	49961172
5097-14	3	SL014289	yes		Human_Protein	KI3S1	Killer cell immunoglobulin-like receptor 3DS1	Q14943	3813	KIR3DS1	Cell membrane	KIR3DS1	ENSG00000215764	19	54459987	54459987	54474463
9241-40	3	SL014290	yes		Human_Protein	SIRPG	Signal-regulatory protein gamma	Q9P1W8	55423	SIRPG	Membrane	SIRPG	ENSG00000089012	20	1651377	1629152	1657779
16915-153	3	SL014291	yes		Human_Protein	SEM4A	Semaphorin-4A	Q9H3S1	64218	SEMA4A	Cell membrane	SEMA4A	ENSG00000196189	1	156154371	156147366	156177752
8248-222	3	SL014292	yes		Human_Protein	SIG14	Sialic acid-binding Ig-like lectin 14	Q08ET2	100049587	SIGLEC14	Cell membrane	SIGLEC14	ENSG00000105501	19	51646801	51642553	51646801
10539-30	3	SL014293	yes		Human_Protein	C99L2	CD99 antigen-like protein 2	Q8TCZ2	83692	CD99L2	Cell membrane|Cell junction		ENSG00000102181	23	150898816	150766336	150898816
5076-53	2	SL014294	yes		Human_Protein	EPHAA	Ephrin type-A receptor 10	Q5JZY3	284656	EPHA10	Cell membrane	EPHA10	ENSG00000183317	1	37765120	37713880	37765133
4394-71	2	SL014308	yes		Human_Protein	FGF-8A	Fibroblast growth factor 8 isoform A	P55075	2253	FGF8	Secreted	FGF8	ENSG00000107831	10	101776114	101770109	101780371
17166-4	3	SL014309	yes		Human_Protein	FGF-8F	Fibroblast growth factor 8 isoform F	P55075	2253	FGF8	Secreted	FGF8	ENSG00000107831	10	101776114	101770109	101780371
17140-57	3	SL014328	yes		Human_Protein	PDGFD	Platelet-derived growth factor D	Q9GZP0	80310	PDGFD	Secreted	PDGFD	ENSG00000170962	11	104164379	103907189	104164379
9341-1	3	SL014328	yes		Human_Protein	PDGFD	Platelet-derived growth factor D	Q9GZP0	80310	PDGFD	Secreted	PDGFD	ENSG00000170962	11	104164379	103907189	104164379
17176-13	3	SL014348	yes		Human_Protein	PSIP1	PC4 and SFRS1-interacting protein	O75475	11168	PSIP1	Nucleus	PSIP1	ENSG00000164985	9	15510995	15464066	15510995
9495-10	3	SL014408	yes		Human_Protein	VCC1	C-X-C motif chemokine 17	Q6UXB2	284340	CXCL17	Secreted	CXCL17	ENSG00000189377	19	42442946	42428278	42442946
4567-82	2	SL014468	yes		Human_Protein	SH21A	SH2 domain-containing protein 1A	O60880	4068	SH2D1A	Cytoplasm		ENSG00000183918	23	124346563	124227868	124373197
16043-30	3	SL014469	yes		Human_Protein	SHC1	SHC-transforming protein 1	P29353	6464	SHC1	Cytoplasm	SHC1	ENSG00000160691	1	154970747	154962298	154974395
5272-55	2	SL014469	yes		Human_Protein	SHC1	SHC-transforming protein 1	P29353	6464	SHC1	Cytoplasm	SHC1	ENSG00000160691	1	154970747	154962298	154974395
12634-79	3	SL014470	yes		Human_Protein	BCAR3	Breast cancer anti-estrogen resistance protein 3	O75815	8412	BCAR3	No_data	BCAR3	ENSG00000137936	1	93681837	93561741	93847150
5262-57	3	SL014470	yes		Human_Protein	BCAR3	Breast cancer anti-estrogen resistance protein 3	O75815	8412	BCAR3	No_data	BCAR3	ENSG00000137936	1	93681837	93561741	93847150
5275-28	2	SL014488	yes		Human_Protein	VAV	Proto-oncogene vav	P15498	7409	VAV1	No_data	VAV1	ENSG00000141968	19	6772708	6772708	6857366
8336-267	3	SL014534	yes		Human_Protein	GRM1C	GRAM domain-containing protein 1C	Q8IYS0	54762	GRAMD1C	Endoplasmic reticulum membrane|Cell membrane	GRAMD1C	ENSG00000178075	3	113838788	113828182	113947174
8842-16	3	SL014534	yes		Human_Protein	GRM1C	GRAM domain-containing protein 1C	Q8IYS0	54762	GRAMD1C	Endoplasmic reticulum membrane|Cell membrane	GRAMD1C	ENSG00000178075	3	113838788	113828182	113947174
19114-8	3	SL014563	yes		Human_Protein	KITM	Thymidine kinase 2, mitochondrial	O00142	7084	TK2	Mitochondrion	TK2	ENSG00000166548	16	66550122	66508003	66552544
17811-78	3	SL014570	yes		Human_Protein	ST1C2	Sulfotransferase 1C2	O00338	6819	SULT1C2	Cytoplasm	SULT1C2	ENSG00000198203	2	108288639	108288639	108309915
9099-19	3	SL014571	yes		Human_Protein	SYT5	Synaptotagmin-5	O00445	6861	SYT5	Cytoplasmic vesicle, secretory vesicle, synaptic vesicle membrane|Recycling endosome membrane	SYT5	ENSG00000129990	19	55180289	55171196	55180289
9531-24	3	SL014572	yes		Human_Protein	LST1	Leukocyte-specific transcript 1 protein	O00453	7940	LST1	Membrane|Endomembrane system|Golgi apparatus membrane	LST1	ENSG00000234514	6	31653165	31653110	31655895
9898-161	3	SL014579	yes		Human_Protein	ARI1A	AT-rich interactive domain-containing protein 1A	O14497	8289	ARID1A	Nucleus	ARID1A	ENSG00000117713	1	26696015	26693236	26782104
19310-81	3	SL014583	yes		Human_Protein	COPE	Coatomer subunit epsilon	O14579	11316	COPE	Cytoplasmic vesicle, COPI-coated vesicle membrane|Golgi apparatus membrane|Cytoplasm	COPE	ENSG00000105669	19	18919387	18899514	18919387
12581-39	3	SL014587	yes		Human_Protein	IMPA2	Inositol monophosphatase 2	O14732	3613	IMPA2	No_data	IMPA2	ENSG00000141401	18	11981507	11981025	12030877
19190-4	3	SL014590	yes		Human_Protein	UB2L6	Ubiquitin/ISG15-conjugating enzyme E2 L6	O14933	9246	UBE2L6	No_data	UBE2L6	ENSG00000156587	11	57568284	57551656	57568284
13934-3	3	SL014593	yes		Human_Protein	MCF2L	Guanine nucleotide exchange factor DBS	O15068	23263	MCF2L	Cell membrane|Cytoplasm	MCF2L	ENSG00000126217	13	112968500	112894378	113099742
17772-7	3	SL014594	yes		Human_Protein	UBD	Ubiquitin D	O15205	10537	UBD	Nucleus|Cytoplasm	UBD	ENSG00000228913	6	29556525	29552212	29556525
9049-2	3	SL014602	yes		Human_Protein	MOT4	Monocarboxylate transporter 4	O15427	9123	SLC16A3	Cell membrane	SLC16A3	ENSG00000141526	17	82233687	82217934	82261129
19281-86	3	SL014605	yes		Human_Protein	MAFG	Transcription factor MafG	O15525	4097	MAFG	Nucleus	MAFG	ENSG00000197063	17	81927735	81918270	81927735
13518-5	3	SL014608	yes		Human_Protein	ASAP2	Arf-GAP with SH3 domain, ANK repeat and PH domain-containing protein 2	O43150	8853	ASAP2	Golgi apparatus, Golgi stack membrane|Cell membrane|Cytoplasm	ASAP2	ENSG00000151693	2	9206812	9206765	9405683
7121-2	3	SL014617	yes		Human_Protein	SYT7	Synaptotagmin-7	O43581	9066	SYT7	Cell junction, synapse, presynaptic cell membrane|Cytoplasmic vesicle, phagosome membrane|Cell membrane|Cytoplasmic vesicle, secretory vesicle membrane|Lysosome membrane|Peroxisome membrane|Cytoplasmic vesicle, secretory vesicle, synaptic vesicle membrane	SYT7	ENSG00000011347	11	61581076	61513714	61581148
9372-157	3	SL014627	yes		Human_Protein	MPZL2	Myelin protein zero-like protein 2	O60487	10205	MPZL2	Membrane	MPZL2	ENSG00000149573	11	118264297	118253416	118264536
6921-24	3	SL014628	yes		Human_Protein	B4GT3	Beta-1,4-galactosyltransferase 3	O60512	8703	B4GALT3	Golgi apparatus, Golgi stack membrane	B4GALT3	ENSG00000158850	1	161177968	161171310	161177968
18337-4	3	SL014629	yes		Human_Protein	GMDS	GDP-mannose 4,6 dehydratase	O60547	2762	GMDS	No_data	GMDS	ENSG00000112699	6	2245605	1623806	2245605
12549-33	3	SL014636	yes		Human_Protein	PTGD2	Hematopoietic prostaglandin D synthase	O60760	27306	HPGDS	Cytoplasm	HPGDS	ENSG00000163106	4	94342836	94298535	94342876
15436-40	3	SL014638	yes		Human_Protein	RAMP1	Receptor activity-modifying protein 1	O60894	10267	RAMP1	Membrane	RAMP1	ENSG00000132329	2	237859623	237858893	237912106
18286-3	3	SL014667	yes		Human_Protein	ZWINT	ZW10 interactor	O95229	11130	ZWINT	Chromosome, centromere, kinetochore|Nucleus	ZWINT	ENSG00000122952	10	56361259	56357227	56361273
10012-5	3	SL014669	yes		Human_Protein	SPDEF	SAM pointed domain-containing Ets transcription factor	O95238	25803	SPDEF	Nucleus	SPDEF	ENSG00000124664	6	34556329	34537802	34556333
15525-294	3	SL014682	yes		Human_Protein	ADH1G	Alcohol dehydrogenase 1C	P00326	126	ADH1C	Cytoplasm	ADH1C	ENSG00000196616	4	99352746	99336497	99352746
10361-25	3	SL014684	yes		Human_Protein	OAS1	2'-5'-oligoadenylate synthase 1	P00973	4938	OAS1	Nucleus|Microsome|Mitochondrion|Endoplasmic reticulum|Secreted|Cytoplasm	OAS1	ENSG00000089127	12	112906777	112905856	112933219
9885-41	3	SL014697	yes		Human_Protein	RAP2A	Ras-related protein Rap-2a	P10114	5911	RAP2A	Midbody|Recycling endosome membrane	RAP2A	ENSG00000125249	13	97434169	97434169	97469128
7887-57	3	SL014700	yes		Human_Protein	COX5B	Cytochrome c oxidase subunit 5B, mitochondrial	P10606	1329	COX5B	Mitochondrion inner membrane	COX5B	ENSG00000135940	2	97646062	97646062	97648383
18202-22	3	SL014706	yes		Human_Protein	CD37	Leukocyte antigen CD37	P11049	951	CD37	Membrane	CD37	ENSG00000104894	19	49335396	49335171	49343335
15631-18	3	SL014708	yes		Human_Protein	PSG1	Pregnancy-specific beta-1-glycoprotein 1	P11464	5669	PSG1	Secreted	PSG1	ENSG00000231924	19	42879719	42866464	42879822
18321-38	3	SL014717	yes		Human_Protein	MTDC	Bifunctional methylenetetrahydrofolate dehydrogenase/cyclohydrolase, mitochondrial	P13995	10797	MTHFD2	Mitochondrion	MTHFD2	ENSG00000065911	2	74198615	74186172	74217565
19120-33	3	SL014720	yes		Human_Protein	OXDA	D-amino-acid oxidase	P14920	1610	DAO	Peroxisome	DAO	ENSG00000110887	12	108880092	108858932	108901043
19144-9	3	SL014722	yes		Human_Protein	ITF2	Transcription factor 4	P15884	6925	TCF4	Nucleus	TCF4	ENSG00000196628	18	55589778	55222185	55664787
18397-5	3	SL014729	yes		Human_Protein	AK1C4	Aldo-keto reductase family 1 member C4	P17516	1109	AKR1C4	Cytoplasm	AKR1C4	ENSG00000198610	10	5195463	5195462	5218949
11277-23	3	SL014732	yes		Human_Protein	ATF6A	Cyclic AMP-dependent transcription factor ATF-6 alpha	P18850	22926	ATF6	Endoplasmic reticulum membrane	ATF6	ENSG00000118217	1	161766320	161766298	161977574
5229-90	3	SL014735	yes		Human_Protein	IMDH1	Inosine-5'-monophosphate dehydrogenase 1	P20839	3614	IMPDH1	Nucleus|Cytoplasm	IMPDH1	ENSG00000106348	7	128409982	128392277	128410252
10074-128	3	SL014748	yes		Human_Protein	BRD2	Bromodomain-containing protein 2	P25440	6046	BRD2	Nucleus	BRD2	ENSG00000234507	6	32968594	32968594	32981505
15372-43	3	SL014748	yes		Human_Protein	BRD2	Bromodomain-containing protein 2	P25440	6046	BRD2	Nucleus	BRD2	ENSG00000234507	6	32968594	32968594	32981505
9747-48	3	SL014750	yes		Human_Protein	MARK3	MAP/microtubule affinity-regulating kinase 3	P27448	4140	MARK3	Cell membrane|Cell projection, dendrite|Cytoplasm	MARK3	ENSG00000075413	14	103385415	103385377	103503831
8931-124	3	SL014751	yes		Human_Protein	G0S2	G0/G1 switch protein 2	P27469	50486	G0S2	Mitochondrion	G0S2	ENSG00000123689	1	209675412	209675412	209676390
12438-127	3	SL014754	yes		Human_Protein	3MG	DNA-3-methyladenine glycosylase	P29372	4350	MPG	Mitochondrion matrix, mitochondrion nucleoid|Nucleus|Cytoplasm	MPG	ENSG00000103152	16	78257	77007	85851
12479-50	3	SL014768	yes		Human_Protein	KAP1	cAMP-dependent protein kinase type I-beta regulatory subunit	P31321	5575	PRKAR1B	Cell membrane	PRKAR1B	ENSG00000188191	7	713207	549197	727650
18170-46	3	SL014772	yes		Human_Protein	P5CR1	Pyrroline-5-carboxylate reductase 1, mitochondrial	P32322	5831	PYCR1	Mitochondrion	PYCR1	ENSG00000183010	17	81937300	81932384	81942412
14334-3	3	SL014781	yes		Human_Protein	RECO	Recoverin	P35243	5957	RCVRN	No_data	RCVRN	ENSG00000109047	17	9905271	9896320	9905271
8999-19	3	SL014788	yes		Human_Protein	CEAM3	Carcinoembryonic antigen-related cell adhesion molecule 3	P40198	1084	CEACAM3	Membrane	CEACAM3	ENSG00000170956	19	41796587	41796587	41811554
13078-3	3	SL014793	yes		Human_Protein	CETN2	Centrin-2	P41208	1069	CETN2	Cytoplasm, cytoskeleton, microtubule organizing center, centrosome, centriole|Nucleus, nuclear pore complex|Nucleus|Cytoplasm, cytoskeleton, microtubule organizing center, centrosome|Nucleus envelope		ENSG00000147400	23	152830757	152826994	152830757
9850-38	3	SL014805	yes		Human_Protein	IF1AX	Eukaryotic translation initiation factor 1A, X-chromosomal	P47813	1964	EIF1AX	No_data		ENSG00000173674	23	20141838	20124525	20141838
18413-24	3	SL014815	yes		Human_Protein	ARL4D	ADP-ribosylation factor-like protein 4D	P49703	379	ARL4D	Nucleus, nucleolus|Cell membrane|Nucleus|Cytoplasm	ARL4D	ENSG00000175906	17	43398993	43398993	43401137
12713-365	3	SL014816	yes		Human_Protein	RGS19	Regulator of G-protein signaling 19	P49795	10287	RGS19	Membrane	RGS19	ENSG00000171700	20	64079518	64073181	64079988
12827-37	3	SL014817	yes		Human_Protein	RGS3	Regulator of G-protein signaling 3	P49796	5998	RGS3	Cell membrane|Nucleus|Cytoplasm	RGS3	ENSG00000138835	9	113444731	113444731	113597743
19141-22	3	SL014824	yes		Human_Protein	DAP1	Death-associated protein 1	P51397	1611	DAP	No_data	DAP	ENSG00000112977	5	10761234	10679230	10761234
9457-3	3	SL014826	yes		Human_Protein	CAV2	Caveolin-2	P51636	858	CAV2	Membrane, caveola|Cell membrane|Nucleus|Golgi apparatus membrane|Cytoplasm	CAV2	ENSG00000105971	7	116499738	116287380	116508541
19199-3	3	SL014831	yes		Human_Protein	RPB11	DNA-directed RNA polymerase II subunit RPB11-a	P52435	5439	POLR2J	Nucleus	POLR2J	ENSG00000005075	7	102478907	102473118	102478907
12787-47	3	SL014834	yes		Human_Protein	ZN134	Zinc finger protein 134	P52741	7693	ZNF134	Nucleus	ZNF134	ENSG00000213762	19	57614242	57614233	57624724
19134-66	3	SL014837	yes		Human_Protein	RPAB4	DNA-directed RNA polymerases I, II, and III subunit RPABC4	P53803	5440	POLR2K	Nucleus	POLR2K	ENSG00000147669	8	100150636	100150623	100154003
7865-126	3	SL014840	yes		Human_Protein	HRSL3	HRAS-like suppressor 3	P53816	11145	PLA2G16	Peroxisome membrane|Membrane|Cytoplasm, perinuclear region|Cytoplasm	PLAAT3	ENSG00000176485	11	63614369	63573195	63616883
13704-5	3	SL014847	yes		Human_Protein	HMCS2	Hydroxymethylglutaryl-CoA synthase, mitochondrial	P54868	3158	HMGCS2	Mitochondrion	HMGCS2	ENSG00000134240	1	119768905	119748002	119768905
11562-9	3	SL014854	yes		Human_Protein	DPOE2	DNA polymerase epsilon subunit 2	P56282	5427	POLE2	Nucleus	POLE2	ENSG00000100479	14	49688422	49643555	49688422
15439-21	3	SL014861	yes		Human_Protein	RND3	Rho-related GTP-binding protein RhoE	P61587	390	RND3	Golgi apparatus membrane	RND3	ENSG00000115963	2	150487667	150468195	150539011
18842-24	3	SL014870	yes		Human_Protein	UB2D2	Ubiquitin-conjugating enzyme E2 D2	P62837	7322	UBE2D2	No_data	UBE2D2	ENSG00000131508	5	139561339	139526431	139628434
12373-73	3	SL014875	yes		Human_Protein	TRA2B	Transformer-2 protein homolog beta	P62995	6434	TRA2B	Nucleus	TRA2B	ENSG00000136527	3	185938014	185914558	185938103
18310-26	3	SL014876	yes		Human_Protein	SELW	Selenoprotein W	P63302	6415	SEPW1	Cytoplasm	SELENOW	ENSG00000178980	19	47778703	47778585	47784686
18274-2	3	SL014888	yes		Human_Protein	SERF2	Small EDRK-rich factor 2	P84101	10169	SERF2	No_data	SERF2	ENSG00000140264	15	43792320	43777087	43804427
8976-13	3	SL014893	yes		Human_Protein	B4GN1	Beta-1,4 N-acetylgalactosaminyltransferase 1	Q00973	2583	B4GALNT1	Golgi apparatus membrane	B4GALNT1	ENSG00000135454	12	57633201	57623409	57633239
19131-184	3	SL014895	yes		Human_Protein	TIAR	Nucleolysin TIAR	Q01085	7073	TIAL1	Cytoplasmic granule|Nucleus|Cytoplasm	TIAL1	ENSG00000151923	10	119596495	119571802	119597029
7624-19	3	SL014896	yes		Human_Protein	ANK2	Ankyrin-2	Q01484	287	ANK2	Lysosome|Recycling endosome|Cell membrane|Mitochondrion|Apical cell membrane|Cytoplasm, myofibril, sarcomere, Z line|Cell junction, synapse, postsynaptic cell membrane|Cytoplasm, myofibril, sarcomere, M line|Early endosome|Cell membrane, sarcolemma, T-tubule|Cytoplasm, cytoskeleton|Membrane	ANK2	ENSG00000145362	4	113049653	112818032	113384221
18895-54	3	SL014901	yes		Human_Protein	GSTM4	Glutathione S-transferase Mu 4	Q03013	2948	GSTM4	Cytoplasm	GSTM4	ENSG00000168765	1	109656099	109656099	109674836
13470-43	3	SL014902	yes		Human_Protein	PTH1R	Parathyroid hormone/parathyroid hormone-related peptide receptor	Q03431	5745	PTH1R	Cell membrane	PTH1R	ENSG00000160801	3	46877721	46877721	46903799
6909-40	3	SL014911	yes		Human_Protein	MGAT2	Alpha-1,6-mannosyl-glycoprotein 2-beta-N-acetylglucosaminyltransferase	Q10469	4247	MGAT2	Golgi apparatus membrane	MGAT2	ENSG00000168282	14	49620799	49620799	49623481
12665-16	3	SL014917	yes		Human_Protein	ILF2	Interleukin enhancer-binding factor 2	Q12905	3608	ILF2	Nucleus, nucleolus|Nucleus|Cytoplasm	ILF2	ENSG00000143621	1	153670993	153661788	153671028
12664-19	3	SL014918	yes		Human_Protein	PTN13	Tyrosine-protein phosphatase non-receptor type 13	Q12923	5783	PTPN13	Cell projection, lamellipodium|Cytoplasm, cytoskeleton|Nucleus	PTPN13	ENSG00000163629	4	86594315	86594315	86815171
11699-16	3	SL014919	yes		Human_Protein	TP4A2	Protein tyrosine phosphatase type IVA 2	Q12974	8073	PTP4A2	Cell membrane|Early endosome|Cytoplasm	PTP4A2	ENSG00000184007	1	31938368	31906421	31944856
10015-119	3	SL014924	yes		Human_Protein	KCAB2	Voltage-gated potassium channel subunit beta-2	Q13303	8514	KCNAB2	Cell projection, axon|Cell membrane|Cell junction, synapse, synaptosome|Cytoplasm, cytoskeleton|Membrane|Cytoplasm	KCNAB2	ENSG00000069424	1	5992262	5990927	6101193
6955-68	3	SL014932	yes		Human_Protein	SNX1	Sorting nexin-1	Q13596	6642	SNX1	Cell projection, lamellipodium|Early endosome membrane|Golgi apparatus, trans-Golgi network membrane|Endosome membrane	SNX1	ENSG00000028528	15	64095982	64094123	64146090
8807-13	3	SL014932	yes		Human_Protein	SNX1	Sorting nexin-1	Q13596	6642	SNX1	Cell projection, lamellipodium|Early endosome membrane|Golgi apparatus, trans-Golgi network membrane|Endosome membrane	SNX1	ENSG00000028528	15	64095982	64094123	64146090
7184-13	3	SL014937	yes		Human_Protein	CEAM7	Carcinoembryonic antigen-related cell adhesion molecule 7	Q14002	1087	CEACAM7	Cell membrane|Apical cell membrane	CEACAM7	ENSG00000007306	19	41688367	41673303	41706976
11457-53	3	SL014942	yes		Human_Protein	GALE	UDP-glucose 4-epimerase	Q14376	2582	GALE	No_data	GALE	ENSG00000117308	1	23800754	23795599	23800781
13032-1	3	SL014943	yes		Human_Protein	BECN1	Beclin-1	Q14457	8678	BECN1	Endoplasmic reticulum membrane|Endosome|Endosome membrane|Mitochondrion membrane|Cytoplasmic vesicle, autophagosome|Cytoplasm|Golgi apparatus, trans-Golgi network membrane	BECN1	ENSG00000126581	17	42824263	42810134	42833350
12862-14	3	SL014945	yes		Human_Protein	CASL	Enhancer of filamentation 1	Q14511	4739	NEDD9	Cytoplasm, cell cortex|Nucleus|Cell projection, lamellipodium|Cell junction, focal adhesion|Golgi apparatus|Cytoplasm	NEDD9	ENSG00000111859	6	11232668	11183298	11382348
19158-1	3	SL014957	yes		Human_Protein	PAF	PCNA-associated factor	Q15004	9768	PAF	Nucleus|Cytoplasm, perinuclear region	PCLAF	ENSG00000166803	15	64381441	64364304	64387687
13622-16	3	SL014961	yes		Human_Protein	2A5A	Serine/threonine-protein phosphatase 2A 56 kDa regulatory subunit alpha isoform	Q15172	5525	PPP2R5A	Chromosome, centromere|Nucleus|Cytoplasm	PPP2R5A	ENSG00000066027	1	212285410	212285410	212361853
12781-2	3	SL014970	yes		Human_Protein	TRBP2	RISC-loading complex subunit TARBP2	Q15633	6895	TARBP2	Nucleus|Cytoplasm, perinuclear region|Cytoplasm	TARBP2	ENSG00000139546	12	53501283	53500921	53506431
9409-11	3	SL014971	yes		Human_Protein	TRYB1	Tryptase beta-1	Q15661	7177	TPSAB1	Secreted	TPSAB1	ENSG00000172236	16	1240705	1240379	1242554
8038-41	3	SL014973	yes		Human_Protein	NSDHL	Sterol-4-alpha-carboxylate 3-dehydrogenase, decarboxylating	Q15738	50814	NSDHL	Endoplasmic reticulum membrane|Lipid droplet		ENSG00000147383	23	152831063	152830967	152869729
5719-66	3	SL014977	yes		Human_Protein	CI061	Protein FAM189A2	Q15884	9413	FAM189A2	Membrane	FAM189A2	ENSG00000135063	9	69329325	69324567	69392558
12562-1	3	SL014979	yes		Human_Protein	PKN1	Serine/threonine-protein kinase N1	Q16512	5585	PKN1	Endosome|Nucleus|Cleavage furrow|Cell membrane|Midbody|Cytoplasm	PKN1	ENSG00000123143	19	14433306	14433053	14471867
17729-20	3	SL014981	yes		Human_Protein	UBE2S	Ubiquitin-conjugating enzyme E2 S	Q16763	27338	UBE2S	No_data	UBE2S	ENSG00000108106	19	55407788	55399745	55407788
17325-10	3	SL014982	yes		Human_Protein	KGUA	Guanylate kinase	Q16774	2987	GUK1	No_data	GUK1	ENSG00000143774	1	228144328	228139962	228148984
14143-8	3	SL014983	yes		Human_Protein	H2B2E	Histone H2B type 2-E	Q16778	8349	HIST2H2BE	Chromosome|Nucleus	H2BC21	ENSG00000184678	1	149886652	149884459	149886652
19132-1	3	SL015005	yes		Human_Protein	RM02	39S ribosomal protein L2, mitochondrial	Q5T653	51069	MRPL2	Mitochondrion	MRPL2	ENSG00000112651	6	43059434	43054029	43059438
12963-1	3	SL015007	yes		Human_Protein	GP107	Protein GPR107	Q5VW38	57720	GPR107	Golgi apparatus, trans-Golgi network membrane	GPR107	ENSG00000148358	9	130053426	130053426	130140169
12428-2	3	SL015008	yes		Human_Protein	LYPL1	Lysophospholipase-like protein 1	Q5VWZ2	127018	LYPLAL1	Cytoplasm, cytosol	LYPLAL1	ENSG00000143353	1	219173878	219173869	219212865
11934-9	3	SL015014	yes		Human_Protein	INT3	Integrator complex subunit 3	Q68E01	65123	INTS3	Nucleus|Cytoplasm	INTS3	ENSG00000143624	1	153728050	153728050	153774808
13066-42	3	SL015023	yes		Human_Protein	EDC4	Enhancer of mRNA-decapping protein 4	Q6P2E9	23644	EDC4	Cytoplasm, P-body|Nucleus	EDC4	ENSG00000038358	16	67873052	67873052	67884499
11293-14	3	SL015032	yes		Human_Protein	LRRN1	Leucine-rich repeat neuronal protein 1	Q6UXK5	57633	LRRN1	Membrane	LRRN1	ENSG00000175928	3	3799431	3799431	3849834
14134-49	3	SL015046	yes		Human_Protein	AMGO2	Amphoterin-induced protein 2	Q86SJ2	347902	AMIGO2	Cell membrane|Nucleus	AMIGO2	ENSG00000139211	12	47079865	47075707	47079959
8921-139	3	SL015048	yes		Human_Protein	PABP2	Polyadenylate-binding protein 2	Q86U42	8106	PABPN1	Nucleus speckle|Nucleus|Cytoplasm	PABPN1	ENSG00000100836	14	23321457	23321457	23326163
17813-21	3	SL015053	yes		Human_Protein	BPHL	Valacyclovir hydrolase	Q86WA6	670	BPHL	No_data	BPHL	ENSG00000137274	6	3118711	3118374	3153578
19353-25	3	SL015055	yes		Human_Protein	OSTM1	Osteopetrosis-associated transmembrane protein 1	Q86WC4	28962	OSTM1	Lysosome membrane	OSTM1	ENSG00000081087	6	108074741	108041409	108165854
19229-92	3	SL015060	yes		Human_Protein	HOME1	Homer protein homolog 1	Q86YM7	9456	HOMER1	Cell junction, synapse, postsynaptic cell membrane, postsynaptic density|Cell junction, synapse|Cell projection, dendritic spine|Cytoplasm	HOMER1	ENSG00000152413	5	79514134	79372636	79514134
18265-18	3	SL015067	yes		Human_Protein	ZNF34	Zinc finger protein 34	Q8IZ26	80778	ZNF34	Nucleus	ZNF34	ENSG00000196378	8	144787304	144772224	144787345
9927-96	3	SL015069	yes		Human_Protein	TENS4	Tensin-4	Q8IZW8	84951	TNS4	Cytoplasm, cytoskeleton|Cell junction, focal adhesion	TNS4	ENSG00000131746	17	40501623	40475828	40501623
19145-4	3	SL015073	yes		Human_Protein	MREG	Melanoregulin	Q8N565	55686	MREG	Cytoplasmic vesicle membrane|Lysosome membrane|Apical cell membrane|Melanosome membrane	MREG	ENSG00000118242	2	216013551	215942584	216034096
11556-19	3	SL015077	yes		Human_Protein	ARFG1	ADP-ribosylation factor GTPase-activating protein 1	Q8N6T3	55738	ARFGAP1	Golgi apparatus|Cytoplasm	ARFGAP1	ENSG00000101199	20	63272833	63272785	63289790
8258-22	3	SL015084	yes		Human_Protein	UXS1	UDP-glucuronic acid decarboxylase 1	Q8NBZ7	80146	UXS1	Golgi apparatus, Golgi stack membrane	UXS1	ENSG00000115652	2	106194301	106093308	106194301
9089-77	3	SL015106	yes		Human_Protein	JPH3	Junctophilin-3	Q8WXH2	57338	JPH3	Endoplasmic reticulum membrane|Cell membrane	JPH3	ENSG00000154118	16	87602508	87601835	87698156
7786-83	3	SL015109	yes		Human_Protein	CLC2B	C-type lectin domain family 2 member B	Q92478	9976	CLEC2B	Membrane	CLEC2B	ENSG00000110852	12	9869354	9852369	9869386
12363-70	3	SL015111	yes		Human_Protein	TRIB2	Tribbles homolog 2	Q92519	28951	TRIB2	Cytoplasm, cytoskeleton|Cytoplasm	TRIB2	ENSG00000071575	2	12716936	12716910	12742734
11709-29	3	SL015112	yes		Human_Protein	CPT1B	Carnitine O-palmitoyltransferase 1, muscle isoform	Q92523	1375	CPT1B	Mitochondrion outer membrane		ENSG00000205560	22	50578455	50568861	50578465
14013-11	3	SL015118	yes		Human_Protein	TANK	TRAF family member-associated NF-kappa-B activator	Q92844	10010	TANK	Cytoplasm	TANK	ENSG00000136560	2	161136908	161136908	161236230
13976-9	3	SL015120	yes		Human_Protein	ARHG1	Rho guanine nucleotide exchange factor 1	Q92888	9138	ARHGEF1	Membrane|Cytoplasm	ARHGEF1	ENSG00000076928	19	41883184	41883173	41930150
19258-24	3	SL015122	yes		Human_Protein	GCDH	Glutaryl-CoA dehydrogenase, mitochondrial	Q92947	2639	GCDH	Mitochondrion matrix	GCDH	ENSG00000105607	19	12891160	12891160	12914207
17812-2	3	SL015125	yes		Human_Protein	TP4A1	Protein tyrosine phosphatase type IVA 1	Q93096	7803	PTP4A1	Cytoplasm, cytoskeleton, spindle|Cell membrane|Endoplasmic reticulum|Early endosome|Cytoplasm	PTP4A1	ENSG00000112245	6	63521746	63521746	63583588
19117-3	3	SL015127	yes		Human_Protein	PP14A	Protein phosphatase 1 regulatory subunit 14A	Q96A00	94274	PPP1R14A	Cytoplasm	PPP1R14A	ENSG00000167641	19	38256532	38251237	38256532
6531-29	3	SL015128	yes		Human_Protein	F162A	Protein FAM162A	Q96A26	26355	FAM162A	Mitochondrion|Membrane	FAM162A	ENSG00000114023	3	122384182	122384176	122412334
10042-8	3	SL015131	yes		Human_Protein	SGK3	Serine/threonine-protein kinase Sgk3	Q96BR1	23678	SGK3	Recycling endosome|Early endosome|Cytoplasmic vesicle	SGK3	ENSG00000104205	8	66775181	66712734	66862022
12831-21	3	SL015132	yes		Human_Protein	TESC	Calcineurin B homologous protein 3	Q96BS2	54997	TESC	Nucleus|Cell projection, lamellipodium|Cell membrane|Membrane|Cell projection, ruffle membrane|Cytoplasm	TESC	ENSG00000088992	12	117099416	117038923	117099479
19115-13	3	SL015135	yes		Human_Protein	CMBL	Carboxymethylenebutenolidase homolog	Q96DG6	134147	CMBL	Cytoplasm, cytosol	CMBL	ENSG00000164237	5	10307902	10275875	10307902
18300-39	3	SL015153	yes		Human_Protein	PURB	Transcriptional activator protein Pur-beta	Q96QR8	5814	PURB	Nucleus	PURB	ENSG00000146676	7	44885530	44876299	44885530
13977-28	3	SL015168	yes		Human_Protein	BARD1	BRCA1-associated RING domain protein 1	Q99728	580	BARD1	Nucleus	BARD1	ENSG00000138376	2	214809683	214725646	214809683
12499-108	3	SL015171	yes		Human_Protein	SH3G2	Endophilin-A1	Q99962	6456	SH3GL2	Membrane|Early endosome|Cytoplasm	SH3GL2	ENSG00000107295	9	17579066	17579066	17797124
17467-1	3	SL015172	yes		Human_Protein	DHRS9	Dehydrogenase/reductase SDR family member 9	Q9BPW9	10170	DHRS9	Microsome membrane|Endoplasmic reticulum membrane	DHRS9	ENSG00000073737	2	169064789	169064789	169096167
17829-2	3	SL015174	yes		Human_Protein	TREX2	Three prime repair exonuclease 2	Q9BQ50	11219	TREX2	Nucleus		ENSG00000183479	23	153470587	153444473	153470587
12497-29	3	SL015180	yes		Human_Protein	SDOS	Tudor-interacting repair regulator protein	Q9BRJ7	84309	NUDT16L1	Nucleus	NUDT16L1	ENSG00000168101	16	4693718	4693694	4695859
19482-11	3	SL015184	yes		Human_Protein	HDHD3	Haloacid dehalogenase-like hydrolase domain-containing protein 3	Q9BSH5	81932	HDHD3	No_data	HDHD3	ENSG00000119431	9	113376175	113373419	113376986
13393-46	3	SL015189	yes		Human_Protein	DERL1	Derlin-1	Q9BUN8	79139	DERL1	Endoplasmic reticulum membrane	DERL1	ENSG00000136986	8	123042302	123013170	123042302
19261-12	3	SL015225	yes		Human_Protein	SDCB2	Syntenin-2	Q9H190	27111	SDCBP2	Nucleus, nucleoplasm|Nucleus, nucleolus|Cell membrane|Nucleus speckle|Cytoplasm	SDCBP2	ENSG00000125775	20	1325707	1309909	1329139
11682-7	3	SL015231	yes		Human_Protein	TXNIP	Thioredoxin-interacting protein	Q9H3M7	10628	TXNIP	Cytoplasm	TXNIP	ENSG00000117289	1	145996579	145992435	145996579
11988-24	3	SL015251	yes		Human_Protein	PTPRH	Receptor-type tyrosine-protein phosphatase H	Q9HD43	5794	PTPRH	Cell projection, microvillus membrane|Apical cell membrane|Cytoplasm	PTPRH	ENSG00000080031	19	55209501	55181247	55209506
12786-61	3	SL015257	yes		Human_Protein	GDE5	Glycerophosphocholine phosphodiesterase GPCPD1	Q9NPB8	56261	GPCPD1	Cytoplasm, cytosol	GPCPD1	ENSG00000125772	20	5611006	5544439	5611006
12400-25	3	SL015259	yes		Human_Protein	UBE2T	Ubiquitin-conjugating enzyme E2 T	Q9NPD8	29089	UBE2T	Nucleus	UBE2T	ENSG00000077152	1	202341936	202331657	202341980
7153-66	3	SL015260	yes		Human_Protein	NGRN	Neugrin	Q9NPE2	51335	NGRN	Mitochondrion membrane|Nucleus|Secreted	NGRN	ENSG00000182768	15	90265672	90265659	90275778
10424-31	3	SL015264	yes		Human_Protein	NPDC1	Neural proliferation differentiation and control protein 1	Q9NQX5	56654	NPDC1	Membrane	NPDC1	ENSG00000107281	9	137046177	137039463	137046179
11407-57	3	SL015269	yes		Human_Protein	PLS3	Phospholipid scramblase 3	Q9NRY6	57048	PLSCR3	Mitochondrion membrane	PLSCR3	ENSG00000187838	17	7394807	7389727	7394842
7867-154	3	SL015271	yes		Human_Protein	SIA7A	Alpha-N-acetylgalactosaminide alpha-2,6-sialyltransferase 1	Q9NSC7	55808	ST6GALNAC1	Golgi apparatus membrane	ST6GALNAC1	ENSG00000070526	17	76643757	76624761	76643786
12473-48	3	SL015285	yes		Human_Protein	KCTD5	BTB/POZ domain-containing protein KCTD5	Q9NXV2	54442	KCTD5	Cytoplasm, cytosol|Nucleus|Cytoplasm	KCTD5	ENSG00000167977	16	2682523	2682523	2709030
13387-55	3	SL015293	yes		Human_Protein	EHF	ETS homologous factor	Q9NZC4	26298	EHF	Nucleus	EHF	ENSG00000135373	11	34621093	34621093	34663288
8597-1	3	SL015300	yes		Human_Protein	TMEM9	Transmembrane protein 9	Q9P0T7	252839	TMEM9	Lysosome membrane|Late endosome membrane	TMEM9	ENSG00000116857	1	201154474	201134772	201171574
9249-17	3	SL015300	yes		Human_Protein	TMEM9	Transmembrane protein 9	Q9P0T7	252839	TMEM9	Lysosome membrane|Late endosome membrane	TMEM9	ENSG00000116857	1	201154474	201134772	201171574
18312-68	3	SL015308	yes		Human_Protein	NDRG3	Protein NDRG3	Q9UGV2	57446	NDRG3	No_data	NDRG3	ENSG00000101079	20	36746090	36651766	36746090
12934-1	3	SL015312	yes		Human_Protein	HERC5	E3 ISG15--protein ligase HERC5	Q9UII4	51191	HERC5	Cytoplasm, perinuclear region	HERC5	ENSG00000138646	4	88457119	88457119	88506163
13605-16	3	SL015314	yes		Human_Protein	ANX10	Annexin A10	Q9UJ72	11199	ANXA10	No_data	ANXA10	ENSG00000109511	4	168092537	168092537	168187736
12751-26	3	SL015327	yes		Human_Protein	ZHX1	Zinc fingers and homeoboxes protein 1	Q9UKY1	11244	ZHX1	Nucleus	ZHX1	ENSG00000165156	8	123274487	123248451	123275541
12743-18	3	SL015328	yes		Human_Protein	BAG5	BAG family molecular chaperone regulator 5	Q9UL15	9529	BAG5	No_data	BAG5	ENSG00000166170	14	103562318	103556545	103562657
10961-15	3	SL015329	yes		Human_Protein	TIG3	Retinoic acid receptor responder protein 3	Q9UL19	5920	RARRES3	Membrane	PLAAT4	ENSG00000133321	11	63536816	63536808	63546462
12408-333	3	SL015330	yes		Human_Protein	RB22A	Ras-related protein Rab-22A	Q9UL26	57403	RAB22A	Endosome membrane|Cell membrane|Cytoplasmic vesicle, phagosome membrane|Cytoplasmic vesicle, phagosome|Cell projection, ruffle|Early endosome|Late endosome|Cytoplasmic vesicle	RAB22A	ENSG00000124209	20	58309715	58309715	58367507
8889-5	3	SL015334	yes		Human_Protein	CCPG1	Cell cycle progression protein 1	Q9ULG6	9236	CCPG1	Cytoplasmic granule membrane	CCPG1	ENSG00000214882	15	55408510	55340032	55408510
8853-2	3	SL015340	yes		Human_Protein	CLC4A	C-type lectin domain family 4 member A	Q9UMR7	50856	CLEC4A	Cell membrane	CLEC4A	ENSG00000111729	12	8123617	8123617	8138607
13053-6	3	SL015342	yes		Human_Protein	S6A14	Sodium- and chloride-dependent neutral and basic amino acid transporter B(0+)	Q9UN76	11254	SLC6A14	Membrane		ENSG00000087916	23	116436606	116436606	116461458
9831-12	3	SL015343	yes		Human_Protein	G3BP2	Ras GTPase-activating protein-binding protein 2	Q9UN86	9908	G3BP2	Cytoplasm, Stress granule|Cytoplasm	G3BP2	ENSG00000138757	4	75673411	75641849	75724589
7141-21	3	SL015348	yes		Human_Protein	MGT4B	Alpha-1,3-mannosyl-glycoprotein 4-beta-N-acetylglucosaminyltransferase B	Q9UQ53	11282	MGAT4B	Golgi apparatus membrane	MGAT4B	ENSG00000161013	5	179802998	179797597	179806952
12716-3	3	SL015364	yes		Human_Protein	ZN175	Zinc finger protein 175	Q9Y473	7728	ZNF175	Nucleus|Cytoplasm	ZNF175	ENSG00000105497	19	51571283	51571283	51592510
16854-17	3	SL015367	yes		Human_Protein	LSM4	U6 snRNA-associated Sm-like protein LSm4	Q9Y4Z0	25804	LSM4	Nucleus	LSM4	ENSG00000130520	19	18323076	18306236	18323112
7983-1	3	SL015369	yes		Human_Protein	PCDGM	Protocadherin gamma-C5	Q9Y5F6	56097	PCDHGC5	Cell membrane	PCDHGC5	ENSG00000240764	5	141489081	141489081	141512975
6457-50	3	SL015370	yes		Human_Protein	PCDG1	Protocadherin gamma-A1	Q9Y5H4	56114	PCDHGA1	Cell membrane	PCDHGA1	ENSG00000204956	5	141330514	141330514	141512975
18887-7	3	SL015373	yes		Human_Protein	ENTP2	Ectonucleoside triphosphate diphosphohydrolase 2	Q9Y5L3	954	ENTPD2	Cell membrane	ENTPD2	ENSG00000054179	9	137054061	137048107	137054061
13535-2	3	SL015375	yes		Human_Protein	C43BP	Collagen type IV alpha-3-binding protein	Q9Y5P4	10087	COL4A3BP	Golgi apparatus|Endoplasmic reticulum|Cytoplasm	CERT1	ENSG00000113163	5	75511629	75356345	75512138
13950-9	3	SL015375	yes		Human_Protein	C43BP	Collagen type IV alpha-3-binding protein	Q9Y5P4	10087	COL4A3BP	Golgi apparatus|Endoplasmic reticulum|Cytoplasm	CERT1	ENSG00000113163	5	75511629	75356345	75512138
13618-15	3	SL015381	yes		Human_Protein	MD1L1	Mitotic spindle assembly checkpoint protein MAD1	Q9Y6D9	8379	MAD1L1	Nucleus|Cytoplasm, cytoskeleton, microtubule organizing center, centrosome|Chromosome, centromere, kinetochore|Cytoplasm, cytoskeleton, spindle|Nucleus envelope|Cytoplasm, cytoskeleton, spindle pole	MAD1L1	ENSG00000002822	7	2233243	1815793	2233243
14151-4	3	SL015510	yes		Human_Protein	UCRP	Ubiquitin-like protein ISG15	P05161	9636	ISG15	Secreted|Cytoplasm	ISG15	ENSG00000187608	1	1013497	1001138	1014540
12691-44	3	SL015512	yes		Human_Protein	GLYM	Serine hydroxymethyltransferase, mitochondrial	P34897	6472	SHMT2	Mitochondrion inner membrane|Mitochondrion|Mitochondrion matrix, mitochondrion nucleoid|Nucleus|Cytoplasm	SHMT2	ENSG00000182199	12	57229711	57229573	57234935
8106-15	3	SL015513	yes		Human_Protein	SSRA	Translocon-associated protein subunit alpha	P43307	6745	SSR1	Endoplasmic reticulum membrane	SSR1	ENSG00000124783	6	7313199	7268306	7347446
12737-12	3	SL015520	yes		Human_Protein	PLSI	Plastin-1	Q14651	5357	PLS1	Cytoplasm	PLS1	ENSG00000120756	3	142623386	142596393	142713664
14260-112	3	SL015522	yes		Human_Protein	ARHG8	Neuroepithelial cell-transforming gene 1 protein	Q7Z628	10276	NET1	Nucleus|Cytoplasm	NET1	ENSG00000173848	10	5412557	5412557	5459056
17411-55	3	SL015528	yes		Human_Protein	UFD1	Ubiquitin recognition factor in ER-associated degradation protein 1	Q92890	7353	UFD1L	Cytoplasm, cytosol|Nucleus		ENSG00000070010	22	19479193	19449911	19479202
17391-10	3	SL015530	yes		Human_Protein	SPF45	Splicing factor 45	Q96I25	84991	RBM17	Nucleus	RBM17	ENSG00000134453	10	6089346	6089034	6117457
18222-34	3	SL015535	yes		Human_Protein	SHLB2	Endophilin-B2	Q9NR46	56904	SH3GLB2	Cytoplasm	SH3GLB2	ENSG00000148341	9	129028331	129007036	129028331
18193-165	3	SL015541	yes		Human_Protein	MO4L1	Mortality factor 4-like protein 1	Q9UBU8	10933	MORF4L1	Nucleus	MORF4L1	ENSG00000185787	15	78872814	78810487	78898139
19175-18	3	SL015568	yes		Human_Protein	MARCKSL1	MARCKS-related protein	P49006	65108	MARCKSL1	Cytoplasm, cytoskeleton|Cell membrane	MARCKSL1	ENSG00000175130	1	32336233	32333839	32336233
19196-73	3	SL015588	yes		Human_Protein	HOP	Homeodomain-only protein	Q9BPY8	84525	HOPX	Nucleus|Cytoplasm	HOPX	ENSG00000171476	4	56681706	56647988	56681899
17699-43	3	SL015589	yes		Human_Protein	TIMELESS	Protein timeless homolog	Q9UNS1	8914	TIMELESS	Chromosome|Nucleus	TIMELESS	ENSG00000111602	12	56449426	56416363	56449426
5223-59	3	SL015728	yes		Human_Protein	GCKR	Glucokinase regulatory protein	Q14397	2646	GCKR	Nucleus|Cytoplasm	GCKR	ENSG00000084734	2	27496839	27496839	27523684
19194-9	3	SL015828	yes		Human_Protein	Histidyl-tRNA synthetase-related	D-tyrosyl-tRNA(Tyr) deacylase 1	Q8TEA8	92675	DTD1	Nucleus|Cytoplasm	DTD1	ENSG00000125821	20	18588054	18587942	18766644
9816-37	3	SL015830	yes		Human_Protein	ISOC1	Isochorismatase domain-containing protein 1	Q96CN7	51015	ISOC1	No_data	ISOC1	ENSG00000066583	5	129094749	129094749	129114028
8040-9	3	SL015848	yes		Human_Protein	LEMD1	LEM domain-containing protein 1	Q68G75	93273	LEMD1	Membrane	LEMD1	ENSG00000186007	1	205422056	205381378	205455954
7049-2	3	SL015911	yes		Human_Protein	ADAM 23	Disintegrin and metalloproteinase domain-containing protein 23	O75077	8745	ADAM23	Cell membrane	ADAM23	ENSG00000114948	2	206443532	206443532	206621127
11391-69	3	SL015949	yes		Human_Protein	MVK	Mevalonate kinase	Q03426	4598	MVK	Peroxisome|Cytoplasm	MVK	ENSG00000110921	12	109573794	109573255	109598125
9449-150	3	SL015989	yes		Human_Protein	C4b-binding protein alpha chain	C4b-binding protein alpha chain	P04003	722	C4BPA	Secreted	C4BPA	ENSG00000123838	1	207104233	207104233	207144972
8696-15	3	SL016050	yes		Human_Protein	G3ST1	Galactosylceramide sulfotransferase	Q99999	9514	GAL3ST1	Golgi apparatus membrane		ENSG00000128242	22	30574665	30554635	30574665
9952-57	3	SL016054	yes		Human_Protein	TFAM	Transcription factor A, mitochondrial	Q00059	7019	TFAM	Mitochondrion|Mitochondrion matrix, mitochondrion nucleoid	TFAM	ENSG00000108064	10	58385410	58385345	58399220
19334-62	3	SL016128	yes		Human_Protein	TXD12	Thioredoxin domain-containing protein 12	O95881	51060	TXNDC12	Endoplasmic reticulum lumen	TXNDC12	ENSG00000117862	1	52055191	52020131	52055191
19596-18	3	SL016130	yes		Human_Protein	BRF-1	Transcription factor IIIB 90 kDa subunit	Q92994	2972	BRF1	Nucleus	BRF1	ENSG00000185024	14	105301001	105209286	105315589
18299-13	3	SL016349	yes		Human_Protein	CPNS1	Calpain small subunit 1	P04632	826	CAPNS1	Cell membrane|Cytoplasm	CAPNS1	ENSG00000126247	19	36140127	36139953	36150353
19122-47	3	SL016370	yes		Human_Protein	ML12B	Myosin regulatory light chain 12B	O14950	103910	MYL12B	No_data	MYL12B	ENSG00000118680	18	3262417	3261479	3278461
13644-30	3	SL016371	yes		Human_Protein	HGS	Hepatocyte growth factor-regulated tyrosine kinase substrate	O14964	9146	HGS	Endosome, multivesicular body membrane|Early endosome membrane|Cytoplasm	HGS	ENSG00000185359	17	81684011	81683326	81703138
7886-26	3	SL016373	yes		Human_Protein	SPTC1	Serine palmitoyltransferase 1	O15269	10558	SPTLC1	Endoplasmic reticulum membrane	SPTLC1	ENSG00000090054	9	92115413	92000087	92115413
11634-32	3	SL016376	yes		Human_Protein	RGS10	Regulator of G-protein signaling 10	O43665	6001	RGS10	Cytoplasm, cytosol|Nucleus	RGS10	ENSG00000148908	10	119542719	119499817	119542719
13620-10	3	SL016377	yes		Human_Protein	ASNA	ATPase ASNA1	O43681	439	ASNA1	Nucleus, nucleolus|Endoplasmic reticulum|Cytoplasm	GET3	ENSG00000198356	19	12737139	12737139	12748323
13062-4	3	SL016378	yes		Human_Protein	GMFG	Glia maturation factor gamma	O60234	9535	GMFG	No_data	GMFG	ENSG00000130755	19	39336043	39328353	39342372
14246-50	3	SL016379	yes		Human_Protein	DOK2	Docking protein 2	O60496	9046	DOK2	No_data	DOK2	ENSG00000147443	8	21913690	21908873	21913690
19578-19	3	SL016379	yes		Human_Protein	DOK2	Docking protein 2	O60496	9046	DOK2	No_data	DOK2	ENSG00000147443	8	21913690	21908873	21913690
13639-101	3	SL016380	yes		Human_Protein	USO1	General vesicular transport factor p115	O60763	8615	USO1	Cytoplasm, cytosol|Golgi apparatus membrane	USO1	ENSG00000138768	4	75724598	75724577	75814286
18385-4	3	SL016384	yes		Human_Protein	PSD10	26S proteasome non-ATPase regulatory subunit 10	O75832	5716	PSMD10	Nucleus|Cytoplasm		ENSG00000101843	23	108091542	108084207	108091549
6280-11	3	SL016388	yes		Human_Protein	PCDH8	Protocadherin-8	O95206	5100	PCDH8	Cell membrane|Cell junction, synapse, presynaptic cell membrane|Cell projection, dendrite|Cell junction, synapse, postsynaptic cell membrane	PCDH8	ENSG00000136099	13	52848640	52842889	52848641
11607-15	3	SL016389	yes		Human_Protein	BRD1	Bromodomain-containing protein 1	O95696	23774	BRD1	Nucleus		ENSG00000100425	22	49824804	49773283	49827512
12357-41	3	SL016390	yes		Human_Protein	SNP29	Synaptosomal-associated protein 29	O95721	9342	SNAP29	Cytoplasmic vesicle, autophagosome membrane|Cell projection, cilium membrane|Golgi apparatus membrane|Cytoplasm		ENSG00000099940	22	20859007	20859007	20891214
18329-4	3	SL016402	yes		Human_Protein	PRPS2	Ribose-phosphate pyrophosphokinase 2	P11908	5634	PRPS2	No_data		ENSG00000101911	23	12791412	12791355	12824222
19125-26	3	SL016404	yes		Human_Protein	KAP2	cAMP-dependent protein kinase type II-alpha regulatory subunit	P13861	5576	PRKAR2A	Cell membrane|Cytoplasm	PRKAR2A	ENSG00000114302	3	48847874	48744597	48847874
10070-22	3	SL016406	yes		Human_Protein	PLCG2	1-phosphatidylinositol 4,5-bisphosphate phosphodiesterase gamma-2	P16885	5336	PLCG2	No_data	PLCG2	ENSG00000197943	16	81779291	81739097	81962685
18942-11	3	SL016413	yes		Human_Protein	PSB9	Proteasome subunit beta type-9	P28065	5698	PSMB9	Nucleus|Cytoplasm	PSMB9	ENSG00000239836	6	32854192	32844136	32859851
10530-8	3	SL016414	yes		Human_Protein	PSB6	Proteasome subunit beta type-6	P28072	5694	PSMB6	Nucleus|Cytoplasm	PSMB6	ENSG00000142507	17	4796164	4796144	4798502
17161-1	3	SL016423	yes		Human_Protein	OST48	Dolichyl-diphosphooligosaccharide--protein glycosyltransferase 48 kDa subunit	P39656	1650	DDOST	Endoplasmic reticulum membrane	DDOST	ENSG00000244038	1	20661544	20651767	20661544
19367-34	3	SL016427	yes		Human_Protein	D3D2	Enoyl-CoA delta isomerase 1, mitochondrial	P42126	1632	DCI	Mitochondrion matrix	ECI1	ENSG00000167969	16	2251587	2239402	2252300
19357-11	3	SL016435	yes		Human_Protein	VAMP7	Vesicle-associated membrane protein 7	P51809	6845	VAMP7	Endoplasmic reticulum membrane|Cytoplasmic vesicle, phagosome membrane|Cytoplasmic vesicle, secretory vesicle membrane|Lysosome membrane|Golgi apparatus, trans-Golgi network membrane|Cell junction, synapse, synaptosome|Late endosome membrane		ENSG00000124333	23	155881345	155881345	155943769
17680-12	3	SL016438	yes		Human_Protein	EPHB1	Ephrin type-B receptor 1	P54762	2047	EPHB1	Cell projection, dendrite|Cell membrane|Early endosome membrane	EPHB1	ENSG00000154928	3	134795260	134795260	135260467
18403-25	3	SL016443	yes		Human_Protein	AMPD2	AMP deaminase 2	Q01433	271	AMPD2	No_data	AMPD2	ENSG00000116337	1	109619837	109616104	109632051
17778-19	3	SL016450	yes		Human_Protein	RAB32	Ras-related protein Rab-32	Q13637	10981	RAB32	Melanosome membrane|Mitochondrion|Cytoplasmic vesicle, phagosome membrane|Melanosome|Cytoplasmic vesicle, phagosome|Mitochondrion outer membrane	RAB32	ENSG00000118508	6	146543833	146543833	146554953
7551-33	4	SL016455	yes		Human_Protein	LRC32	Leucine-rich repeat-containing protein 32	Q14392	2615	LRRC32	Cell membrane|Cell surface	LRRC32	ENSG00000137507	11	76670000	76657524	76670747
12450-42	3	SL016459	yes		Human_Protein	PMVK	Phosphomevalonate kinase	Q15126	10654	PMVK	Cytoplasm, cytosol	PMVK	ENSG00000163344	1	154936719	154924740	154936719
11458-30	3	SL016460	yes		Human_Protein	PCBP1	Poly(rC)-binding protein 1	Q15365	5093	PCBP1	Nucleus|Cytoplasm	PCBP1	ENSG00000169564	2	70087477	70087477	70089203
18236-3	3	SL016463	yes		Human_Protein	LEGL	Galectin-related protein	Q3ZCW2	29094	HSPC159	No_data	LGALSL	ENSG00000119862	2	64454162	64453969	64461381
10885-36	3	SL016472	yes		Human_Protein	CF089	Bombesin receptor-activated protein C6orf89	Q6UWU4	221477	C6orf89	Golgi apparatus membrane|Midbody	C6orf89	ENSG00000198663	6	36885952	36871870	36928964
7225-51	3	SL016479	yes		Human_Protein	MMGT1	Membrane magnesium transporter 1	Q8N4V1	93380	MMGT1	Endoplasmic reticulum membrane|Early endosome membrane|Golgi apparatus membrane		ENSG00000169446	23	135973988	135960588	135974029
12993-21	3	SL016487	yes		Human_Protein	NPL4	Nuclear protein localization protein 4 homolog	Q8TAT6	55666	NPLOC4	Cytoplasm, cytosol|Endoplasmic reticulum|Nucleus	NPLOC4	ENSG00000182446	17	81637060	81556887	81648465
13541-1	3	SL016488	yes		Human_Protein	MYCT1	Myc target protein 1	Q8N699	80177	MYCT1	Nucleus	MYCT1	ENSG00000120279	6	152697895	152697895	152724567
11112-18	3	SL016490	yes		Human_Protein	KISHA	Protein kish-A	Q8TBQ9	153339	TMEM167A	Golgi apparatus membrane	TMEM167A	ENSG00000174695	5	83077394	83052846	83077863
19253-82	3	SL016492	yes		Human_Protein	RAB2B	Ras-related protein Rab-2B	Q8WUD1	84932	RAB2B	Endoplasmic reticulum membrane|Cell membrane|Golgi apparatus membrane	RAB2B	ENSG00000129472	14	21476959	21459020	21476960
18213-30	3	SL016497	yes		Human_Protein	UBE2F	NEDD8-conjugating enzyme UBE2F	Q969M7	140739	UBE2F	No_data	UBE2F	ENSG00000184182	2	237967014	237966827	238042782
17698-15	3	SL016498	yes		Human_Protein	WBP2	WW domain-binding protein 2	Q969T9	23558	WBP2	Nucleus|Cytoplasm	WBP2	ENSG00000132471	17	75856507	75845699	75856507
11563-51	3	SL016500	yes		Human_Protein	SYTL4	Synaptotagmin-like protein 4	Q96C24	94121	SYTL4	Membrane|Cell membrane|Cytoplasmic vesicle, secretory vesicle membrane		ENSG00000102362	23	100732120	100674491	100732123
9090-9	3	SL016500	yes		Human_Protein	SYTL4	Synaptotagmin-like protein 4	Q96C24	94121	SYTL4	Membrane|Cell membrane|Cytoplasmic vesicle, secretory vesicle membrane		ENSG00000102362	23	100732120	100674491	100732123
12458-79	3	SL016506	yes		Human_Protein	CHP1	Calcineurin B homologous protein 1	Q99653		CHP1	Nucleus|Cell membrane|Endoplasmic reticulum|Endomembrane system|Endoplasmic reticulum-Golgi intermediate compartment|Cytoplasm, cytoskeleton|Membrane|Cytoplasm	CHP1	ENSG00000187446	15	41231268	41230839	41281887
13516-46	3	SL016509	yes		Human_Protein	TMM85	ER membrane protein complex subunit 4	Q5J8M3	51234	EMC4	Membrane	EMC4	ENSG00000128463	15	34225016	34225013	34230156
5612-16	3	SL016512	yes		Human_Protein	HINT2	Histidine triad nucleotide-binding protein 2, mitochondrial	Q9BX68	84681	HINT2	Mitochondrion	HINT2	ENSG00000137133	9	35815042	35812960	35815354
12647-52	3	SL016514	yes		Human_Protein	SETD2	Histone-lysine N-methyltransferase SETD2	Q9BYW2	29072	SETD2	Chromosome|Nucleus	SETD2	ENSG00000181555	3	47164113	47016429	47164113
18415-16	3	SL016516	yes		Human_Protein	ARL6	ADP-ribosylation factor-like protein 6	Q9H0F7	84100	ARL6	Cell projection, cilium membrane|Cytoplasm, cytoskeleton, cilium axoneme|Cytoplasm, cytoskeleton, cilium basal body	ARL6	ENSG00000113966	3	97764758	97764521	97801229
13472-35	3	SL016517	yes		Human_Protein	HDHD2	Haloacid dehalogenase-like hydrolase domain-containing protein 2	Q9H0R4	84064	HDHD2	No_data	HDHD2	ENSG00000167220	18	47150500	47107408	47150500
8013-9	3	SL016518	yes		Human_Protein	LMA2L	VIP36-like protein	Q9H0V9	81562	LMAN2L	Endoplasmic reticulum membrane|Golgi apparatus membrane	LMAN2L	ENSG00000114988	2	96740064	96705929	96740064
12426-19	3	SL016520	yes		Human_Protein	MOL1B	MOB kinase activator 1A	Q9H8S9	55233	MOB1A	No_data	MOB1A	ENSG00000114978	2	74178879	74152528	74178898
17843-30	3	SL016522	yes		Human_Protein	PPCS	Phosphopantothenate--cysteine ligase	Q9HAB8	79717	PPCS	No_data	PPCS	ENSG00000127125	1	42456543	42456117	42473385
6940-18	3	SL016525	yes		Human_Protein	JPH1	Junctophilin-1	Q9HDC5	56704	JPH1	Endoplasmic reticulum membrane|Sarcoplasmic reticulum membrane|Cell membrane	JPH1	ENSG00000104369	8	74321540	74234700	74321540
17726-3	3	SL016526	yes		Human_Protein	SAR1A	GTP-binding protein SAR1a	Q9NR31	56681	SAR1A	Golgi apparatus|Endoplasmic reticulum	SAR1A	ENSG00000079332	10	70170523	70147289	70170523
16859-100	3	SL016527	yes		Human_Protein	SHLB1	Endophilin-B1	Q9Y371	51100	SH3GLB1	Mitochondrion outer membrane|Cytoplasmic vesicle, autophagosome membrane|Midbody|Golgi apparatus membrane|Cytoplasm	SH3GLB1	ENSG00000097033	1	86704576	86704570	86748184
13459-30	3	SL016531	yes		Human_Protein	CI167	Torsin-4A	Q9NXH8	54863	TOR4A	Membrane	TOR4A	ENSG00000198113	9	137277726	137277726	137282641
6900-30	3	SL016535	yes		Human_Protein	UB2J1	Ubiquitin-conjugating enzyme E2 J1	Q9Y385	51465	UBE2J1	Endoplasmic reticulum membrane	UBE2J1	ENSG00000241519	6	89352722	89326625	89352722
11615-16	3	SL016537	yes		Human_Protein	DAPP1	Dual adapter for phosphotyrosine and 3-phosphotyrosine and 3-phosphoinositide	Q9UN19	27071	DAPP1	Membrane|Cytoplasm	DAPP1	ENSG00000070190	4	99816827	99816827	99870190
19332-1	3	SL016539	yes		Human_Protein	MOBL3	MOB-like protein phocein	Q9Y3A3	25843	MOBKL3	Membrane|Cytoplasm, perinuclear region|Golgi apparatus, Golgi stack membrane	MOB4	ENSG00000115540	2	197515571	197515571	197553699
14082-56	3	SL016540	yes		Human_Protein	TLN2	Talin-2	Q9Y4G6	83660	TLN2	Cytoplasm, cytoskeleton|Cell membrane|Cell junction, focal adhesion|Cell junction, synapse|Cytoplasm	TLN2	ENSG00000171914	15	62561365	62390526	62844631
16863-47	3	SL016552	yes		Human_Protein	NANP	N-acylneuraminate-9-phosphatase	Q8TBE9	140838	NANP	No_data	NANP	ENSG00000170191	20	25624014	25612935	25624014
5254-69	3	SL016553	yes		Human_Protein	PDE3A	cGMP-inhibited 3',5'-cyclic phosphodiesterase A	Q14432	5139	PDE3A	Membrane	PDE3A	ENSG00000172572	12	20368537	20368537	20688583
5201-50	4	SL016554	yes		Human_Protein	PDE9A	High affinity cGMP-specific 3',5'-cyclic phosphodiesterase 9A	O76083	5152	PDE9A	Golgi apparatus|Cell membrane, sarcolemma|Endoplasmic reticulum|Cytoplasm, perinuclear region|Cell projection, ruffle membrane	PDE9A	ENSG00000160191	21	42653621	42653621	42775509
5252-33	3	SL016555	yes		Human_Protein	PDE11	Dual 3',5'-cyclic-AMP and -GMP phosphodiesterase 11A	Q9HCR9	50940	PDE11A	Cytoplasm, cytosol	PDE11A	ENSG00000128655	2	178072777	177623244	178072777
5230-99	3	SL016557	yes		Human_Protein	HMGR	3-hydroxy-3-methylglutaryl-coenzyme A reductase	P04035	3156	HMGCR	Endoplasmic reticulum membrane	HMGCR	ENSG00000113161	5	75337220	75336329	75364001
5280-68	5	SL016563	yes		Human_Protein	GHC2	Mitochondrial glutamate carrier 2	Q9H1K4	83733	SLC25A18	Mitochondrion inner membrane		ENSG00000182902	22	17563498	17563450	17590995
17365-7	3	SL016564	yes		Human_Protein	KAT1	Kynurenine--oxoglutarate transaminase 1	Q16773	883	CCBL1	Cytoplasm	KYAT1	ENSG00000171097	9	128881950	128832942	128882494
8399-6	3	SL016566	yes		Human_Protein	DRAK2	Serine/threonine-protein kinase 17B	O94768	9262	STK17B	Cell membrane|Nucleus|Endoplasmic reticulum-Golgi intermediate compartment	STK17B	ENSG00000081320	2	196171578	196133583	196176503
17744-31	3	SL016588	yes		Human_Protein	RB11A	Ras-related protein Rab-11A	P62491	8766	RAB11A	Cleavage furrow|Cell membrane|Cytoplasmic vesicle membrane|Cytoplasmic vesicle, phagosome|Recycling endosome membrane	RAB11A	ENSG00000103769	15	65869491	65726054	65891989
10814-7	3	SL016708	yes		Human_Protein	CD1A	T-cell surface glycoprotein CD1a	P06126	909	CD1A	Cell membrane|Membrane raft|Endosome membrane	CD1A	ENSG00000158477	1	158254424	158254424	158258269
18327-6	3	SL016768	yes		Human_Protein	SNX5	Sorting nexin-5	Q9Y5X3	27131	SNX5	Endosome|Cell projection, phagocytic cup|Cell membrane|Cell projection, ruffle|Early endosome|Cytoplasmic vesicle membrane|Early endosome membrane|Cytoplasm	SNX5	ENSG00000089006	20	17968794	17941597	17968980
19567-1	3	SL016828	yes		Human_Protein	EGFRvIII	Epidermal growth factor receptor variant III	P00533		EGFR	Endoplasmic reticulum membrane|Nucleus membrane|Endosome|Nucleus|Endosome membrane|Cell membrane|Golgi apparatus membrane	EGFR	ENSG00000146648	7	55019017	55019017	55211628
5487-7	3	SL016928	yes		Human_Protein	SLAF7	SLAM family member 7	Q9NQ25	57823	SLAMF7	Membrane	SLAMF7	ENSG00000026751	1	160739247	160739057	160754821
9171-11	3	SL016969	yes		Human_Protein	CSRP3	Cysteine and glycine-rich protein 3	P50461	8048	CSRP3	Cytoplasm, cytoskeleton|Cytoplasm, myofibril, sarcomere|Nucleus|Cytoplasm, myofibril, sarcomere, Z line|Cytoplasm	CSRP3	ENSG00000129170	11	19210571	19182030	19210571
5613-75	3	SL017068	yes		Human_Protein	NTAL	Linker for activation of T-cells family member 2	Q9GZY6	7462	LAT2	Cell membrane	LAT2	ENSG00000086730	7	74209981	74199652	74229834
5621-64	3	SL017069	yes		Human_Protein	THSD1	Thrombospondin type-1 domain-containing protein 1	Q9NS62	55901	THSD1	Membrane	THSD1	ENSG00000136114	13	52406494	52377167	52416373
5590-11	3	SL017070	yes		Human_Protein	ZPLD1	Zona pellucida-like domain-containing protein 1	Q8TCW7	131368	ZPLD1	Cytoplasmic vesicle membrane	ZPLD1	ENSG00000170044	3	102435015	102099244	102479841
5629-58	3	SL017071	yes		Human_Protein	NKG2A	NKG2-A/NKG2-B type II integral membrane protein	P26715	3821	KLRC1	Membrane	KLRC1	ENSG00000134545	12	10454616	10442264	10454685
5637-81	3	SL017072	yes		Human_Protein	NTNG1	Netrin-G1	Q9Y2I2	22854	NTNG1	Cell membrane	NTNG1	ENSG00000162631	1	107141039	107140007	107484923
10713-151	3	SL017073	yes		Human_Protein	CLM7	CMRF35-like molecule 7	A8K4G0	124599	CD300LB	Cell membrane	CD300LB	ENSG00000178789	17	74531475	74521174	74531475
5653-23	3	SL017074	yes		Human_Protein	PRS37	Probable inactive serine protease 37	A4D1T9	136242	PRSS37	Cytoplasmic vesicle, secretory vesicle, acrosome|Secreted	PRSS37	ENSG00000165076	7	141841485	141836300	141841487
5583-62	3	SL017088	yes		Human_Protein	RYK	Tyrosine-protein kinase RYK	P34925	6259	RYK	Membrane|Nucleus|Cytoplasm	RYK	ENSG00000163785	3	134250859	134065303	134250859
5599-88	3	SL017089	yes		Human_Protein	PCYXL	Prenylcysteine oxidase-like	Q8NBM8	78991	PCYOX1L	Secreted	PCYOX1L	ENSG00000145882	5	149358046	149358037	149369653
5615-62	3	SL017090	yes		Human_Protein	F172A	Protein FAM172A	Q8WUF8	83989	FAM172A	Endoplasmic reticulum|Nucleus|Cytoplasm	FAM172A	ENSG00000113391	5	94111663	93617725	94111699
5654-70	3	SL017091	yes		Human_Protein	TMX3	Protein disulfide-isomerase TMX3	Q96JJ7	54495	TMX3	Endoplasmic reticulum membrane	TMX3	ENSG00000166479	18	68715108	68673688	68715108
15298-199	3	SL017092	yes		Human_Protein	NETO1	Neuropilin and tolloid-like protein 1	Q8TDF5	81832	NETO1	Cell junction, synapse, postsynaptic cell membrane, postsynaptic density|Cell membrane	NETO1	ENSG00000166342	18	72867987	72742314	72868146
5639-49	3	SL017092	yes		Human_Protein	NETO1	Neuropilin and tolloid-like protein 1	Q8TDF5	81832	NETO1	Cell junction, synapse, postsynaptic cell membrane, postsynaptic density|Cell membrane	NETO1	ENSG00000166342	18	72867987	72742314	72868146
9221-6	3	SL017093	yes		Human_Protein	IPIL1	Inositol 1,4,5-trisphosphate receptor-interacting protein-like 1	Q6GPH6	150771	ITPRIPL1	Membrane	ITPRIPL1	ENSG00000198885	2	96326223	96325317	96330517
5648-28	3	SL017094	yes		Human_Protein	CTRB2	Chymotrypsinogen B2	Q6GPI1	440387	CTRB2	Secreted, extracellular space	CTRB2	ENSG00000168928	16	75207161	75204103	75207161
15300-66	3	SL017096	yes		Human_Protein	CC134	Coiled-coil domain-containing protein 134	Q9H6E4	79879	CCDC134	Endoplasmic reticulum|Nucleus|Secreted|Cytoplasm		ENSG00000100147	22	41800679	41800679	41832164
16300-4	3	SL017099	yes		Human_Protein	TREM2	Triggering receptor expressed on myeloid cells 2	Q9NZC2	54209	TREM2	Cell membrane	TREM2	ENSG00000095970	6	41163103	41158506	41163186
5715-4	3	SL017100	yes		Human_Protein	ABHEA	Protein ABHD14A	Q9BUJ0	25864	ABHD14A	Membrane|Cytoplasm	ABHD14A	ENSG00000114786	3	51975064	51971426	51981199
5716-49	3	SL017101	yes		Human_Protein	CSAG1	Putative chondrosarcoma-associated gene 1 protein	Q6PB30	158511	CSAG1	No_data		ENSG00000198930	23	152733691	152727484	152733735
5677-15	3	SL017102	yes		Human_Protein	CB066	Uncharacterized protein C2orf66	Q6UXQ4	401027	C2orf66	Secreted	C2orf66	ENSG00000187944	2	196809355	196804417	196809355
9638-2	3	SL017103	yes		Human_Protein	TIGIT	T-cell immunoreceptor with Ig and ITIM domains	Q495A1		TIGIT	Cell membrane	TIGIT	ENSG00000181847	3	114291102	114276913	114310288
5724-58	3	SL017104	yes		Human_Protein	SBSN	Suprabasin	Q6UWP8	374897	SBSN	Secreted	SBSN	ENSG00000189001	19	35528311	35523367	35528351
9231-23	3	SL017105	yes		Human_Protein	IMPA3	Inositol monophosphatase 3	Q9NX62	54928	IMPAD1	Golgi apparatus, trans-Golgi network membrane	BPNT2	ENSG00000104331	8	56993867	56957931	56993867
14128-121	3	SL017106	yes		Human_Protein	IFN10	Interferon alpha-10	P01566	3446	IFNA10	Secreted	IFNA10	ENSG00000186803	9	21207143	21206181	21207143
5757-45	3	SL017107	yes		Human_Protein	GNAS3	Neuroendocrine secretory protein 55	O95467	2778	GNAS	Cytoplasmic vesicle, secretory vesicle|Secreted	GNAS	ENSG00000087460	20	58839718	58839718	58911192
5703-26	3	SL017108	yes		Human_Protein	NOE1	Noelin	Q99784	10439	OLFM1	Perikaryon|Cell projection, axon|Secreted|Cell junction, synapse|Endoplasmic reticulum	OLFM1	ENSG00000130558	9	135087668	135075422	135121180
5727-35	3	SL017109	yes		Human_Protein	B3GLT	Beta-1,3-glucosyltransferase	Q6Y288	145173	B3GALTL	Endoplasmic reticulum membrane	B3GLCT	ENSG00000187676	13	31199975	31199975	31332276
5735-54	3	SL017110	yes		Human_Protein	C1GLC	C1GALT1-specific chaperone 1	Q96EU7	29071	C1GALT1C1	Membrane		ENSG00000171155	23	120630054	120625674	120630054
9226-6	3	SL017112	yes		Human_Protein	TMUB2	Transmembrane and ubiquitin-like domain-containing protein 2	Q71RG4	79089	TMUB2	Membrane	TMUB2	ENSG00000168591	17	44187206	44186970	44191929
5744-12	3	SL017113	yes		Human_Protein	CA056	Protein MENT	Q9BUN1	54964	MENT	Secreted	C1orf56	ENSG00000143443	1	151047751	151047751	151051986
5752-63	3	SL017114	yes		Human_Protein	SUSD3	Sushi domain-containing protein 3	Q96L08	203328	SUSD3	Cell membrane	SUSD3	ENSG00000157303	9	93058701	93058688	93085133
5714-88	3	SL017115	yes		Human_Protein	IFNA6	Interferon alpha-6	P05013	3443	IFNA6	Secreted	IFNA6	ENSG00000120235	9	21351378	21349835	21351378
9956-7	3	SL017116	yes		Human_Protein	ADA15	Disintegrin and metalloproteinase domain-containing protein 15	Q13444	8751	ADAM15	Cytoplasmic vesicle, secretory vesicle, acrosome|Cell projection, cilium, flagellum|Endomembrane system|Cell junction, adherens junction	ADAM15	ENSG00000143537	1	155051286	155050566	155062775
9265-10	3	SL017117	yes		Human_Protein	GLIP1	Glioma pathogenesis-related protein 1	P48060	11010	GLIPR1	Membrane	GLIPR1	ENSG00000139278	12	75480755	75480753	75503863
6599-5	3	SL017118	yes		Human_Protein	APCD1	Protein APCDD1	Q8J025	147495	APCDD1	Cell membrane	APCDD1	ENSG00000154856	18	10454635	10454635	10489949
9264-11	3	SL017119	yes		Human_Protein	CATO	Cathepsin O	P43234	1513	CTSO	Lysosome	CTSO	ENSG00000151792	4	155953911	155924118	155953911
9290-8	3	SL017122	yes		Human_Protein	RMD3	Regulator of microtubule dynamics protein 3	Q96TC7	55177	RMDN3	Nucleus|Cytoplasm, cytoskeleton, spindle|Mitochondrion membrane|Mitochondrion outer membrane|Cytoplasm, cytoskeleton, spindle pole|Cytoplasm	RMDN3	ENSG00000137824	15	40755851	40735884	40755851
10990-21	3	SL017128	yes		Human_Protein	LRRK2	Leucine-rich repeat serine/threonine-protein kinase 2	Q5S007		LRRK2	Cell projection, axon|Endosome|Lysosome|Mitochondrion|Mitochondrion inner membrane|Endoplasmic reticulum|Cell projection, dendrite|Perikaryon|Mitochondrion outer membrane|Golgi apparatus|Membrane|Mitochondrion matrix|Cytoplasmic vesicle, secretory vesicle, synaptic vesicle membrane|Cytoplasm	LRRK2	ENSG00000188906	12	40224997	40196744	40369285
18914-188	3	SL017168	yes		Human_Protein	PAFA2	Platelet-activating factor acetylhydrolase 2, cytoplasmic	Q99487	5051	PAFAH2	Endoplasmic reticulum membrane|Membrane|Cytoplasm	PAFAH2	ENSG00000158006	1	25998063	25959767	25998117
7784-1	3	SL017189	yes		Human_Protein	Kininogen, HMW	Kininogen-1	P01042	3827	KNG1	Secreted, extracellular space	KNG1	ENSG00000113889	3	186717359	186717348	186744410
16614-27	3	SL017248	yes		Human_Protein	RSPO1	R-spondin-1	Q2MKA7	284654	RSPO1	Secreted|Nucleus	RSPO1	ENSG00000169218	1	37634892	37611350	37634892
6240-70	3	SL017248	yes		Human_Protein	RSPO1	R-spondin-1	Q2MKA7	284654	RSPO1	Secreted|Nucleus	RSPO1	ENSG00000169218	1	37634892	37611350	37634892
9313-27	3	SL017250	yes		Human_Protein	CBLN1	Cerebellin-1	P23435	869	CBLN1	Secreted|Cell junction, synapse, postsynaptic cell membrane	CBLN1	ENSG00000102924	16	49281838	49277917	49281838
10977-55	3	SL017252	yes		Human_Protein	UCMA	Unique cartilage matrix-associated protein	Q8WVF2	221044	UCMA	Secreted, extracellular space, extracellular matrix	UCMA	ENSG00000165623	10	13234374	13221766	13234374
6226-69	3	SL017253	yes		Human_Protein	EFHA1	Calcium uptake protein 2, mitochondrial	Q8IYU8	221154	EFHA1	Mitochondrion intermembrane space	MICU2	ENSG00000165487	13	21604170	21492691	21604181
6039-24	3	SL017254	yes		Human_Protein	CRHBP	Corticotropin-releasing factor-binding protein	P24387	1393	CRHBP	Secreted	CRHBP	ENSG00000145708	5	76953045	76953045	76981158
9288-7	3	SL017255	yes		Human_Protein	FKBP7	Peptidyl-prolyl cis-trans isomerase FKBP7	Q9Y680	51661	FKBP7	Endoplasmic reticulum lumen	FKBP7	ENSG00000079150	2	178478600	178463664	178478600
9257-14	3	SL017256	yes		Human_Protein	TACO1	Translational activator of cytochrome c oxidase 1	Q9BSH4	51204	TACO1	Mitochondrion	TACO1	ENSG00000136463	17	63600895	63600882	63608365
6214-84	3	SL017259	yes		Human_Protein	IFNA8	Interferon alpha-8	P32881	3445	IFNA8	Secreted	IFNA8	ENSG00000120242	9	21409117	21409117	21410185
16763-11	3	SL017261	yes		Human_Protein	LECT2	Leukocyte cell-derived chemotaxin-2	O14960	3950	LECT2	Secreted|Cytoplasm	LECT2	ENSG00000145826	5	135954983	135922279	135954983
6213-10	3	SL017263	yes		Human_Protein	CGB2	Choriogonadotropin subunit beta variant 2	Q6NT52	114336	CGB2	Secreted	CGB2	ENSG00000204748	19	49031890	49031890	49033238
9253-52	3	SL017264	yes		Human_Protein	BGAT	Histo-blood group ABO system transferase	P16442	28	ABO	Secreted|Golgi apparatus, Golgi stack membrane	ABO	ENSG00000175164	9	133275219	133233278	133276024
16858-384	3	SL017265	yes		Human_Protein	RCN3	Reticulocalbin-3	Q96D15		RCN3	Endoplasmic reticulum lumen	RCN3	ENSG00000142552	19	49528003	49528003	49546962
6079-59	3	SL017266	yes		Human_Protein	ACPL2	2-phosphoxylose phosphatase 1	Q8TE99	92370	ACPL2	Golgi apparatus membrane	PXYLP1	ENSG00000155893	3	141231825	141228726	141367753
6237-11	3	SL017269	yes		Human_Protein	FGRL1	Fibroblast growth factor receptor-like 1	Q8N441	53834	FGFRL1	Membrane	FGFRL1	ENSG00000127418	4	1009979	1009936	1026898
17327-3	3	SL017270	yes		Human_Protein	CNPY3	Protein canopy homolog 3	Q9BT09		CNPY3	Endoplasmic reticulum	CNPY3	ENSG00000137161	6	42929480	42929192	42939294
10700-10	3	SL017271	yes		Human_Protein	IGS11	Immunoglobulin superfamily member 11	Q5DX21	152404	IGSF11	Cell membrane	IGSF11	ENSG00000144847	3	119146068	118900557	119146068
5980-55	3	SL017272	yes		Human_Protein	BOLA3	BolA-like protein 3	Q53S33	388962	BOLA3	Mitochondrion	BOLA3	ENSG00000163170	2	74147912	74135400	74147912
16605-2	3	SL017275	yes		Human_Protein	C1T9A	Complement C1q and tumor necrosis factor-related protein 9A	P0C862	338872	C1QTNF9	Secreted	C1QTNF9	ENSG00000240654	13	24307166	24307166	24322535
6168-11	3	SL017288	yes		Human_Protein	p53 R175H	Cellular tumor antigen p53 R175H mutant	P04637	7157	TP53	Mitochondrion matrix|Endoplasmic reticulum|Nucleus, PML body|Nucleus|Cytoplasm	TP53	ENSG00000141510	17	7687481	7661779	7687538
6641-60	3	SL017289	yes		Human_Protein	PolyUbiquitin K48	PolyUbiquitin K48-linked	P0CG47	7314	UBB	Nucleus|Cytoplasm	UBB	ENSG00000170315	17	16381465	16380798	16382745
6651-74	3	SL017289	yes		Human_Protein	PolyUbiquitin K48	PolyUbiquitin K48-linked	P0CG47	7314	UBB	Nucleus|Cytoplasm	UBB	ENSG00000170315	17	16381465	16380798	16382745
6647-55	3	SL017290	yes		Human_Protein	PolyUbiquitin K63	PolyUbiquitin K63-linked	P0CG48	7316	UBC	Nucleus|Cytoplasm	UBC	ENSG00000150991	12	124915348	124911604	124917368
7648-9	3	SL017328	yes		Human_Protein	MYPC1	Myosin-binding protein C, slow-type	Q00872	4604	MYBPC1	No_data	MYBPC1	ENSG00000196091	12	101594971	101568353	101686028
6334-9	3	SL017390	yes		Human_Protein	GGT2	Inactive gamma-glutamyltranspeptidase 2	P36268	728441	GGT2	Endoplasmic reticulum|Cytoplasm, perinuclear region		ENSG00000133475	22	21227637	21207973	21227637
9333-59	3	SL017394	yes		Human_Protein	ERP27	Endoplasmic reticulum resident protein 27	Q96DN0	121506	ERP27	Endoplasmic reticulum lumen	ERP27	ENSG00000139055	12	14938537	14914039	14938537
6296-36	3	SL017395	yes		Human_Protein	OIT3	Oncoprotein-induced transcript 3 protein	Q8WWZ8	170392	OIT3	Nucleus envelope	OIT3	ENSG00000138315	10	72893739	72893584	72933036
9335-28	3	SL017397	yes		Human_Protein	PSG9	Pregnancy-specific beta-1-glycoprotein 9	Q00887	5678	PSG9	Secreted	PSG9	ENSG00000183668	19	43269498	43211791	43269530
6281-51	3	SL017399	yes		Human_Protein	SIA4B	CMP-N-acetylneuraminate-beta-galactosamide-alpha-2,3-sialyltransferase 2	Q16842	6483	ST3GAL2	Secreted|Golgi apparatus, Golgi stack membrane	ST3GAL2	ENSG00000157350	16	70400638	70375977	70439237
6289-78	3	SL017400	yes		Human_Protein	RHG36	Rho GTPase-activating protein 36	Q6ZRI8	158763	ARHGAP36	No_data		ENSG00000147256	23	131058346	131058346	131089885
6321-65	3	SL017402	yes		Human_Protein	PCDGA	Protocadherin gamma-A10	Q9Y5H3	56106	PCDHGA10	Cell membrane	PCDHGA10	ENSG00000081853	5	141412987	141412987	141512975
6274-15	3	SL017404	yes		Human_Protein	WSCD2	WSC domain-containing protein 2	Q2TBF2	9671	WSCD2	Membrane	WSCD2	ENSG00000075035	12	108129288	108129288	108250537
8372-29	3	SL017405	yes		Human_Protein	CDHR1	Cadherin-related family member 1	Q96JP9	92211	CDHR1	Cell membrane	CDHR1	ENSG00000148600	10	84194537	84194537	84219621
9340-17	3	SL017408	yes		Human_Protein	FKB14	Peptidyl-prolyl cis-trans isomerase FKBP14	Q9NWM8	55033	FKBP14	Endoplasmic reticulum lumen	FKBP14	ENSG00000106080	7	30026702	30010587	30026702
6315-58	3	SL017411	yes		Human_Protein	PLBL1	Phospholipase B-like 1	Q6P4A8	79887	PLBD1	Lysosome	PLBD1	ENSG00000121316	12	14567883	14503661	14567883
9363-11	3	SL017420	yes		Human_Protein	CX048	Cancer/testis antigen 55	Q8WUE5	54967	CT55	No_data		ENSG00000169551	23	135171398	135156540	135171398
6398-12	3	SL017422	yes		Human_Protein	LONM	Lon protease homolog, mitochondrial	P36776	9361	LONP1	Mitochondrion matrix	LONP1	ENSG00000196365	19	5720146	5691834	5720572
6406-3	3	SL017423	yes		Human_Protein	NMES1	Normal mucosa of esophagus-specific gene 1 protein	Q9C002	84419	NMES1	Nucleus	C15orf48	ENSG00000166920	15	45430607	45430579	45448761
11531-24	3	SL017424	yes		Human_Protein	GI24	V-type immunoglobulin domain-containing suppressor of T-cell activation	Q9H7M9		C10orf54	Cell membrane	VSIR	ENSG00000107738	10	71773520	71747556	71773520
14123-34	3	SL017424	yes		Human_Protein	GI24	V-type immunoglobulin domain-containing suppressor of T-cell activation	Q9H7M9		C10orf54	Cell membrane	VSIR	ENSG00000107738	10	71773520	71747556	71773520
6430-36	3	SL017425	yes		Human_Protein	F19A2	Protein FAM19A2	Q8N3H0	338811	FAM19A2	Nucleus|Cytoplasm	TAFA2	ENSG00000198673	12	62192773	61708273	62279150
6351-55	3	SL017426	yes		Human_Protein	CD79B	B-cell antigen receptor complex-associated protein beta chain	P40259	974	CD79B	Cell membrane	CD79B	ENSG00000007312	17	63932336	63928740	63932336
6359-50	3	SL017427	yes		Human_Protein	AGO61	Protein O-linked-mannose beta-1,4-N-acetylglucosaminyltransferase 2	Q8NAT1	84892	POMGNT2	Endoplasmic reticulum membrane	POMGNT2	ENSG00000144647	3	43106079	43079232	43106079
6375-75	3	SL017428	yes		Human_Protein	XXLT1	Xyloside xylosyltransferase 1	Q8NBI6	152002	XXYLT1	Endoplasmic reticulum membrane	XXYLT1	ENSG00000173950	3	195271159	195068284	195271159
6415-90	3	SL017429	yes		Human_Protein	CPN2	Carboxypeptidase N subunit 2	P22792	1585	CPN2	Secreted	CPN2	ENSG00000178772	3	194351328	194339768	194351328
15670-15	3	SL017430	yes		Human_Protein	C1QL2	Complement C1q-like protein 2	Q7Z5L3	165257	C1QL2	Secreted	C1QL2	ENSG00000144119	2	119158751	119156243	119158751
6416-8	3	SL017435	yes		Human_Protein	GKN2	Gastrokine-2	Q86XP6	200504	GKN2	Secreted	GKN2	ENSG00000183607	2	68952893	68945232	68952893
6424-2	3	SL017436	yes		Human_Protein	RNS13	Probable inactive ribonuclease-like protein 13	Q5GAN3	440163	RNASE13	Secreted	RNASE13	ENSG00000206150	14	21034807	21032818	21034807
6361-49	3	SL017437	yes		Human_Protein	PTPRR	Receptor-type tyrosine-protein phosphatase R	Q15256	5801	PTPRR	Cell membrane	PTPRR	ENSG00000153233	12	70920738	70638073	70920738
6377-54	3	SL017438	yes		Human_Protein	LYZL2	Lysozyme-like protein 2	Q7Z4W2	119180	LYZL2	Secreted	LYZL2	ENSG00000151033	10	30629762	30611779	30629762
6409-57	3	SL017439	yes		Human_Protein	GP116	Adhesion G protein-coupled receptor F5	Q8IZF2	221395	ADGRF5	Cell membrane	ADGRF5	ENSG00000069122	6	46921938	46852522	46954943
6354-13	3	SL017441	yes		Human_Protein	HPHL1	Hephaestin-like protein 1	Q6MZM0	341208	HEPHL1	Membrane	HEPHL1	ENSG00000181333	11	94021354	94021354	94114208
6362-6	3	SL017442	yes		Human_Protein	AUGN	Augurin	Q9H1Z8	84417	C2orf40	Secreted|Apical cell membrane|Cytoplasm	ECRG4	ENSG00000119147	2	106065688	106063246	106078155
9365-91	3	SL017443	yes		Human_Protein	EYS	Protein eyes shut homolog	Q5T1H1	346007	EYS	Cytoplasm, cytoskeleton, microtubule organizing center, centrosome|Cell projection, cilium|Secreted, extracellular space, extracellular matrix, interphotoreceptor matrix|Cell projection, cilium, photoreceptor outer segment|Cytoplasm, cytoskeleton, cilium axoneme	EYS	ENSG00000188107	6	65707226	63719980	65707226
6378-2	3	SL017444	yes		Human_Protein	CEI	Protein CEI	Q86SI9	153571	C5orf38	Secreted	C5orf38	ENSG00000186493	5	0	2752228	2755081
6364-7	3	SL017448	yes		Human_Protein	TPSNR	Tapasin-related protein	Q9BX59	55080	TAPBPL	Endoplasmic reticulum membrane|Microsome membrane|Cell membrane|Golgi apparatus membrane	TAPBPL	ENSG00000139192	12	6452042	6451690	6466517
6372-7	3	SL017449	yes		Human_Protein	YBOX2	Y-box-binding protein 2	Q9Y2T7	51087	YBX2	Nucleus|Cytoplasm	YBX2	ENSG00000006047	17	7294639	7288263	7294639
6380-23	3	SL017450	yes		Human_Protein	ICT1	Peptidyl-tRNA hydrolase ICT1, mitochondrial	Q14197	3396	ICT1	Mitochondrion	MRPL58	ENSG00000167862	17	75012670	75012670	75021261
6388-21	3	SL017451	yes		Human_Protein	CC126	Coiled-coil domain-containing protein 126	Q96EE4	90693	CCDC126	Secreted	CCDC126	ENSG00000169193	7	23597382	23597382	23644708
6420-4	3	SL017454	yes		Human_Protein	SDHF2	Succinate dehydrogenase assembly factor 2, mitochondrial	Q9NX18	54949	SDHAF2	Mitochondrion matrix	SDHAF2	ENSG00000167985	11	61430124	61430042	61446733
6413-79	3	SL017457	yes		Human_Protein	LIPK	Lipase member K	Q5VXJ0	643414	LIPK	Secreted	LIPK	ENSG00000204021	10	88706249	88706249	88752776
6421-52	3	SL017458	yes		Human_Protein	IFN16	Interferon alpha-16	P05015	3449	IFNA16	Secreted	IFNA16	ENSG00000147885	9	21217311	21216373	21217311
6478-2	3	SL017460	yes		Human_Protein	IGLO5	IgLON family member 5	A6NGN9	402665	IGLON5	Secreted	IGLON5	ENSG00000142549	19	51311644	51311644	51330891
6493-9	3	SL017462	yes		Human_Protein	CBPZ	Carboxypeptidase Z	Q66K79	8532	CPZ	Secreted, extracellular space, extracellular matrix	CPZ	ENSG00000109625	4	8592660	8592660	8619759
6533-20	3	SL017464	yes		Human_Protein	DNS2B	Deoxyribonuclease-2-beta	Q8WZ79	58511	DNASE2B	Lysosome	DNASE2B	ENSG00000137976	1	84398484	84398484	84415018
15492-1	3	SL017465	yes		Human_Protein	CRIM1	Cysteine-rich motor neuron 1 protein	Q9NZV1	51232	CRIM1	Secreted	CRIM1	ENSG00000150938	2	36355778	36355778	36551135
8699-43	3	SL017465	yes		Human_Protein	CRIM1	Cysteine-rich motor neuron 1 protein	Q9NZV1	51232	CRIM1	Secreted	CRIM1	ENSG00000150938	2	36355778	36355778	36551135
6510-56	3	SL017466	yes		Human_Protein	RN128	E3 ubiquitin-protein ligase RNF128	Q8TEB7	79589	RNF128	Cytoplasm, cytoskeleton|Endomembrane system|Cytoplasm, perinuclear region		ENSG00000133135	23	106726701	106693794	106797016
8633-18	3	SL017466	yes		Human_Protein	RN128	E3 ubiquitin-protein ligase RNF128	Q8TEB7	79589	RNF128	Cytoplasm, cytoskeleton|Endomembrane system|Cytoplasm, perinuclear region		ENSG00000133135	23	106726701	106693794	106797016
6464-40	3	SL017467	yes		Human_Protein	PVRIG	Transmembrane protein PVRIG	Q6DKI7	79037	PVRIG	Cell membrane	PVRIG	ENSG00000213413	7	100219236	100218241	100221490
9388-18	3	SL017468	yes		Human_Protein	MCEE	Methylmalonyl-CoA epimerase, mitochondrial	Q96PE7	84693	MCEE	Mitochondrion	MCEE	ENSG00000124370	2	71130229	71109684	71130239
6527-1	3	SL017469	yes		Human_Protein	TRIL	TLR4 interactor with leucine rich repeats	Q7L0X0	9865	TRIL	Membrane	TRIL	ENSG00000255690	7	28958330	28953358	28958330
9368-64	3	SL017470	yes		Human_Protein	LRTM1	Leucine-rich repeat and transmembrane domain-containing protein 1	Q9HBL6	57408	LRTM1	Membrane	LRTM1	ENSG00000144771	3	54928059	54918231	54967088
6450-8	3	SL017471	yes		Human_Protein	FABP6	Gastrotropin	P51161	2172	FABP6	Membrane|Cytoplasm	FABP6	ENSG00000170231	5	160187367	160187367	160238735
16845-15	3	SL017475	yes		Human_Protein	MPZL1	Myelin protein zero-like protein 1	O95297		MPZL1	Membrane	MPZL1	ENSG00000197965	1	167721982	167721192	167791919
6538-90	3	SL017476	yes		Human_Protein	K2013	Uncharacterized protein KIAA2013	Q8IYS2	90231	KIAA2013	Membrane	KIAA2013	ENSG00000116685	1	11926427	11919591	11926428
10616-67	3	SL017477	yes		Human_Protein	PDXL2	Podocalyxin-like protein 2	Q9NZ53	50512	PODXL2	Membrane	PODXL2	ENSG00000114631	3	127629185	127629185	127672802
6572-10	3	SL017483	yes		Human_Protein	LRRT4	Leucine-rich repeat transmembrane neuronal protein 4	Q86VH4	80059	LRRTM4	Cell membrane|Cell junction, synapse, postsynaptic cell membrane	LRRTM4	ENSG00000176204	2	77522376	76747685	77593319
8646-61	3	SL017483	yes		Human_Protein	LRRT4	Leucine-rich repeat transmembrane neuronal protein 4	Q86VH4	80059	LRRTM4	Cell membrane|Cell junction, synapse, postsynaptic cell membrane	LRRTM4	ENSG00000176204	2	77522376	76747685	77593319
6549-60	3	SL017487	yes		Human_Protein	VTM2L	V-set and transmembrane domain-containing protein 2-like protein	Q96N03	128434	VSTM2L	No_data	VSTM2L	ENSG00000132821	20	37903127	37903111	37945350
16818-200	3	SL017488	yes		Human_Protein	CDCP1	CUB domain-containing protein 1	Q9H5V8	64866	CDCP1	Cell membrane	CDCP1	ENSG00000163814	3	45146378	45082277	45146422
8589-13	3	SL017488	yes		Human_Protein	CDCP1	CUB domain-containing protein 1	Q9H5V8	64866	CDCP1	Cell membrane	CDCP1	ENSG00000163814	3	45146378	45082277	45146422
6612-90	3	SL017490	yes		Human_Protein	CP079	BRICHOS domain-containing protein 5	Q6PL45	283870	BRICD5	Membrane	BRICD5	ENSG00000182685	16	2210863	2209253	2210905
6620-82	3	SL017491	yes		Human_Protein	LIGO1	Leucine-rich repeat and immunoglobulin-like domain-containing nogo receptor-interacting protein 1	Q96FE5	84894	LINGO1	Cell membrane	LINGO1	ENSG00000169783	15	77632912	77613027	77820900
9116-28	3	SL017493	yes		Human_Protein	HECA2	HEPACAM family member 2	A8MVW5	253012	HEPACAM2	Cytoplasm, cytoskeleton, spindle|Cytoplasm, cytoskeleton, microtubule organizing center, centrosome|Golgi apparatus membrane|Midbody	HEPACAM2	ENSG00000188175	7	93226469	93188534	93226469
6553-68	3	SL017495	yes		Human_Protein	CCD19	Cilia- and flagella-associated protein 45	Q9UL16	25790	CFAP45	Cell projection, cilium	CFAP45	ENSG00000213085	1	159898269	159872364	159900165
9401-57	3	SL017497	yes		Human_Protein	CB089	Metalloprotease TIKI1	Q86V40	129293	TRABD2A	Cell membrane	TRABD2A	ENSG00000186854	2	84881245	84821650	84907008
6600-70	3	SL017498	yes		Human_Protein	RELL2	RELT-like protein 2	Q8NC24	285613	RELL2	Cell membrane	RELL2	ENSG00000164620	5	141636997	141636950	141641064
18947-3	3	SL017499	yes		Human_Protein	LRC3B	Leucine-rich repeat-containing protein 3B	Q96PB8		LRRC3B	Membrane	LRRC3B	ENSG00000179796	3	26622806	26622806	26717537
9402-18	3	SL017500	yes		Human_Protein	DCBD1	Discoidin, CUB and LCCL domain-containing protein 1	Q8N8Z6	285761	DCBLD1	Membrane	DCBLD1	ENSG00000164465	6	117482674	117453817	117569858
6570-1	3	SL017501	yes		Human_Protein	CODA1	Collagen alpha-1(XIII) chain	Q5TAT6	1305	COL13A1	Cell membrane|Cell junction, synapse, postsynaptic cell membrane	COL13A1	ENSG00000197467	10	69801906	69801880	69964275
6578-29	3	SL017502	yes		Human_Protein	TNMD	Tenomodulin	Q9H2S6	64102	TNMD	Membrane|Nucleus envelope		ENSG00000000005	23	100584936	100584936	100599885
6586-19	3	SL017503	yes		Human_Protein	ADA11	Disintegrin and metalloproteinase domain-containing protein 11	O75078	4185	ADAM11	Membrane	ADAM11	ENSG00000073670	17	44758988	44758988	44781846
6593-5	3	SL017504	yes		Human_Protein	GALT3	Polypeptide N-acetylgalactosaminyltransferase 3	Q14435	2591	GALNT3	Golgi apparatus, Golgi stack membrane	GALNT3	ENSG00000115339	2	165794247	165747588	165794659
6617-12	3	SL017506	yes		Human_Protein	FCRL6	Fc receptor-like protein 6	Q6DN72	343413	FCRL6	Cell membrane	FCRL6	ENSG00000181036	1	159800512	159800511	159816257
6625-31	3	SL017507	yes		Human_Protein	ATAD1	ATPase family AAA domain-containing protein 1	Q8NBU5	84896	ATAD1	Peroxisome|Cell junction, synapse, postsynaptic cell membrane	ATAD1	ENSG00000138138	10	87818160	87751512	87841361
6633-43	3	SL017508	yes		Human_Protein	UPK3L	Uroplakin-3b-like protein	B0FP48	100134938	UPK3BL	Membrane	UPK3BL1	ENSG00000168255	7	102642791	102637025	102642791
6571-75	3	SL017510	yes		Human_Protein	CQ078	Uncharacterized protein C17orf78	Q8N4C9	284099	C17orf78	Membrane	C17orf78	ENSG00000167230	17	37375985	37375985	37392708
6594-64	3	SL017511	yes		Human_Protein	SMDC1	SAYSvFN domain-containing protein 1	Q9NPB0	55776	SAYSD1	Cytoplasmic vesicle membrane	SAYSD1	ENSG00000112167	6	39115186	39104063	39115186
6626-81	3	SL017514	yes		Human_Protein	CHSTC	Carbohydrate sulfotransferase 12	Q9NRB3	55501	CHST12	Golgi apparatus membrane	CHST12	ENSG00000136213	7	2403611	2403588	2448484
8470-213	3	SL017528	yes		Human_Protein	RNase H1	Ribonuclease H1	O60930	246243	RNASEH1	Cytoplasm	RNASEH1	ENSG00000171865	2	3558333	3541430	3558333
8485-7	3	SL017529	yes		Human_Protein	KEAP1	Kelch-like ECH-associated protein 1	Q14145	9817	KEAP1	Nucleus|Cytoplasm	KEAP1	ENSG00000079999	19	10502896	10486125	10503558
15472-16	3	SL017588	yes		Human_Protein	LRP11	Low-density lipoprotein receptor-related protein 11	Q86VZ4	84918	LRP11	Membrane	LRP11	ENSG00000120256	6	149864359	149818757	149864359
6713-4	3	SL017588	yes		Human_Protein	LRP11	Low-density lipoprotein receptor-related protein 11	Q86VZ4	84918	LRP11	Membrane	LRP11	ENSG00000120256	6	149864359	149818757	149864359
16304-6	3	SL017589	yes		Human_Protein	LGR4	Leucine-rich repeat-containing G-protein coupled receptor 4	Q9BXB1		LGR4	Cell membrane	LGR4	ENSG00000205213	11	27472790	27365961	27472790
6715-63	3	SL017590	yes		Human_Protein	PPBN	Alkaline phosphatase, placental-like	P10696	251	ALPPL2	Cell membrane	ALPG	ENSG00000163286	2	232406844	232406844	232410714
16296-43	3	SL017638	yes		Human_Protein	LGR5	Leucine-rich repeat-containing G-protein coupled receptor 5	O75473	8549	LGR5	Cell membrane|Golgi apparatus, trans-Golgi network membrane	LGR5	ENSG00000139292	12	71439798	71439798	71586310
10647-18	3	SL017894	yes		Human_Protein	ASCC1	Activating signal cointegrator 1 complex subunit 1	Q8N9N2	51008	ASCC1	Nucleus speckle|Nucleus	ASCC1	ENSG00000138303	10	72216109	72096032	72217134
11573-3	3	SL017909	yes		Human_Protein	SRSF6	Serine/arginine-rich splicing factor 6	Q13247		SRSF6	Nucleus speckle|Nucleus	SRSF6	ENSG00000124193	20	43457896	43457893	43466046
6927-7	3	SL017913	yes		Human_Protein	NDST1	Bifunctional heparan sulfate N-deacetylase/N-sulfotransferase 1	P52848	3340	NDST1	Golgi apparatus membrane	NDST1	ENSG00000070614	5	150508131	150485818	150558211
6965-19	3	SL017948	yes		Human_Protein	CNTP2	Contactin-associated protein-like 2	Q9UHC6	26047	CNTNAP2	Cell projection, axon|Membrane|Cell junction, paranodal septate junction	CNTNAP2	ENSG00000174469	7	146116801	146116002	148420998
10565-19	3	SL017951	yes		Human_Protein	SLIK3	SLIT and NTRK-like protein 3	O94933	22865	SLITRK3	Membrane	SLITRK3	ENSG00000121871	3	165196384	165186720	165197109
7071-23	4	SL017953	yes		Human_Protein	MA1B1	Endoplasmic reticulum mannosyl-oligosaccharide 1,2-alpha-mannosidase	Q9UKM7	11253	MAN1B1	Endoplasmic reticulum membrane	MAN1B1	ENSG00000177239	9	137086985	137086857	137109189
6907-17	3	SL017957	yes		Human_Protein	TMC5A	Transmembrane and coiled-coil domain-containing protein 5A	Q8N6Q1	145942	TMCO5A	Membrane	TMCO5A	ENSG00000166069	15	37934626	37921939	37967724
6948-82	3	SL017959	yes		Human_Protein	FIG4	Polyphosphoinositide phosphatase	Q92562	9896	FIG4	Endosome membrane	FIG4	ENSG00000112367	6	109691296	109690609	109878098
6929-10	3	SL017960	yes		Human_Protein	SIA8C	Sia-alpha-2,3-Gal-beta-1,4-GlcNAc-R:alpha 2,8-sialyltransferase	O43173	51046	ST8SIA3	Golgi apparatus membrane	ST8SIA3	ENSG00000177511	18	57352557	57352557	57371731
7054-87	3	SL017962	yes		Human_Protein	CLC2D	C-type lectin domain family 2 member D	Q9UHP7	29121	CLEC2D	Cell membrane	CLEC2D	ENSG00000069493	12	9669713	9664969	9699553
6962-5	3	SL017963	yes		Human_Protein	DRB3	HLA class II histocompatibility antigen, DR beta 3 chain	P79483	3125	HLA-DRB3	Endoplasmic reticulum membrane|Endosome membrane|Cell membrane|Lysosome membrane|Golgi apparatus, trans-Golgi network membrane|Late endosome membrane	HLA-DRB3	ENSG00000230463	6	32457245	32444128	32457245
8687-26	3	SL017964	yes		Human_Protein	T106B	Transmembrane protein 106B	Q9NUM4	54664	TMEM106B	Membrane|Lysosome membrane|Late endosome membrane	TMEM106B	ENSG00000106460	7	12211300	12211270	12243367
6951-26	3	SL017965	yes		Human_Protein	ASIC4	Acid-sensing ion channel 4	Q96FT7	55515	ASIC4	Membrane	ASIC4	ENSG00000072182	2	219514482	219514170	219538772
6912-6	3	SL017966	yes		Human_Protein	EFHA2	Calcium uptake protein 3, mitochondrial	Q86XE3	286097	EFHA2	Mitochondrion|Membrane	MICU3	ENSG00000155970	8	17027238	17027238	17122642
7009-8	3	SL017967	yes		Human_Protein	CD72	B-cell differentiation antigen CD72	P21854	971	CD72	Membrane	CD72	ENSG00000137101	9	35618413	35609979	35646810
6966-144	3	SL017968	yes		Human_Protein	STX1B	Syntaxin-1B	P61266	112755	STX1B	Membrane	STX1B	ENSG00000099365	16	31010638	30989256	31010638
7016-12	3	SL017969	yes		Human_Protein	GCNT1	Beta-1,3-galactosyl-O-glycosyl-glycoprotein beta-1,6-N-acetylglucosaminyltransferase	Q02742	2650	GCNT1	Golgi apparatus membrane	GCNT1	ENSG00000187210	9	76441666	76419850	76651203
6919-3	3	SL017970	yes		Human_Protein	HBAZ	Hemoglobin subunit zeta	P02008	3050	HBZ	No_data	HBZ	ENSG00000130656	16	152644	142728	154503
6997-32	3	SL017971	yes		Human_Protein	RAB26	Ras-related protein Rab-26	Q9ULW5	25837	RAB26	Cytoplasmic vesicle, secretory vesicle membrane|Golgi apparatus membrane	RAB26	ENSG00000167964	16	2148625	2140803	2154165
10425-3	3	SL017972	yes		Human_Protein	B4GT5	Beta-1,4-galactosyltransferase 5	O43286	9334	B4GALT5	Golgi apparatus|Golgi apparatus, Golgi stack membrane	B4GALT5	ENSG00000158470	20	49713878	49632945	49713878
6897-38	3	SL017973	yes		Human_Protein	B3GA3	Galactosylgalactosylxylosylprotein 3-beta-glucuronosyltransferase 3	O94766	26229	B3GAT3	Golgi apparatus, cis-Golgi network|Golgi apparatus membrane	B3GAT3	ENSG00000149541	11	62621986	62615296	62622154
6937-251	3	SL017975	yes		Human_Protein	CA043	Uncharacterized protein C1orf43	Q9BWL3	25912	C1orf43	Membrane	C1orf43	ENSG00000143612	1	154220590	154206696	154220637
10772-21	3	SL017976	yes		Human_Protein	CGAT2	Chondroitin sulfate N-acetylgalactosaminyltransferase 2	Q8N6G5	55454	CSGALNACT2	Golgi apparatus, Golgi stack membrane	CSGALNACT2	ENSG00000169826	10	43138445	43138445	43185302
7076-17	4	SL017977	yes		Human_Protein	ECEL1	Endothelin-converting enzyme-like 1	O95672	9427	ECEL1	Membrane	ECEL1	ENSG00000171551	2	232487834	232479827	232487834
9523-34	3	SL017978	yes		Human_Protein	ITM2C	Integral membrane protein 2C	Q9NQX7	81618	ITM2C	Cell membrane|Lysosome membrane	ITM2C	ENSG00000135916	2	230864942	230864639	230879248
9738-7	3	SL017982	yes		Human_Protein	FAF2	FAS-associated factor 2	Q96CS3	23197	FAF2	Lipid droplet|Endoplasmic reticulum|Cytoplasm	FAF2	ENSG00000113194	5	176448385	176447628	176510074
10552-88	3	SL017983	yes		Human_Protein	NKG2F	NKG2-F type II integral membrane protein	O43908	8302	KLRC4	Membrane	KLRC4	ENSG00000183542	12	10409757	10407382	10409757
6932-42	3	SL017984	yes		Human_Protein	ITA5	Integrin alpha-5	P08648	3678	ITGA5	Membrane|Cell surface|Cell junction, focal adhesion	ITGA5	ENSG00000161638	12	54419266	54395261	54419266
10903-50	3	SL017987	yes		Human_Protein	STX8	Syntaxin-8	Q9UNK0	9482	STX8	Membrane	STX8	ENSG00000170310	17	9575820	9250471	9576591
10553-8	3	SL017988	yes		Human_Protein	TOIP2	Torsin-1A-interacting protein 2	Q8NFQ8	163590	TOR1AIP2	Endoplasmic reticulum membrane|Nucleus membrane	TOR1AIP2	ENSG00000169905	1	179877803	179839967	179877803
10521-10	3	SL017989	yes		Human_Protein	MXRA8	Matrix-remodeling-associated protein 8	Q9BRK3	54587	MXRA8	Cell junction, tight junction|Cell projection, cilium membrane|Cell membrane|Nucleus|Cytoplasm	MXRA8	ENSG00000162576	1	1361777	1352689	1361777
10908-2	3	SL017992	yes		Human_Protein	GLT13	Polypeptide N-acetylgalactosaminyltransferase 13	Q8IUC8	114805	GALNT13	Golgi apparatus membrane	GALNT13	ENSG00000144278	2	153871922	153871922	154453979
7048-4	3	SL017994	yes		Human_Protein	CEA19	Carcinoembryonic antigen-related cell adhesion molecule 19	Q7Z692	56971	CEACAM19	Membrane	CEACAM19	ENSG00000186567	19	44671452	44662278	44684359
8877-22	3	SL017995	yes		Human_Protein	F176C	Protein eva-1 homolog C	P58658	59271	EVA1C	Membrane	EVA1C	ENSG00000166979	21	32412706	32412006	32515397
6990-44	3	SL017996	yes		Human_Protein	SDF2L	Stromal cell-derived factor 2-like protein 1	Q9HCN8	23753	SDF2L1	Endoplasmic reticulum lumen		ENSG00000128228	22	21642302	21642302	21644299
6925-26	3	SL017997	yes		Human_Protein	SNX8	Sorting nexin-8	Q9Y5X2	29886	SNX8	Early endosome membrane	SNX8	ENSG00000106266	7	2314441	2251770	2354318
10889-2	3	SL017998	yes		Human_Protein	MRAP2	Melanocortin-2 receptor accessory protein 2	Q96G30	112609	MRAP2	Endoplasmic reticulum membrane|Cell membrane	MRAP2	ENSG00000135324	6	84033772	84033772	84090881
6938-21	3	SL018000	yes		Human_Protein	PCDGC	Protocadherin gamma-A12	O60330	26025	PCDHGA12	Cell membrane	PCDHGA12	ENSG00000253159	5	141430507	141430507	141512975
6994-19	3	SL018001	yes		Human_Protein	CC018	Uncharacterized protein C3orf18	Q9UK00	51161	C3orf18	Membrane	C3orf18	ENSG00000088543	3	50567747	50558025	50571027
10432-3	3	SL018002	yes		Human_Protein	K1644	Uncharacterized protein KIAA1644	Q3SXP7	85352	KIAA1644	Membrane		ENSG00000138944	22	44312951	44243665	44312951
10557-6	3	SL018003	yes		Human_Protein	TEX29	Testis-expressed sequence 29 protein	Q8N6K0	121793	TEX29	Membrane	TEX29	ENSG00000153495	13	111320642	111316184	111344249
7015-8	3	SL018005	yes		Human_Protein	LIRB5	Leukocyte immunoglobulin-like receptor subfamily B member 5	O75023	10990	LILRB5	Membrane	LILRB5	ENSG00000105609	19	54257301	54249421	54257301
6986-17	3	SL018006	yes		Human_Protein	HS3SB	Heparan sulfate glucosamine 3-O-sulfotransferase 3B1	Q9Y662	9953	HS3ST3B1	Golgi apparatus membrane	HS3ST3B1	ENSG00000125430	17	14301081	14301081	14349404
7018-10	3	SL018007	yes		Human_Protein	TSR3	Ribosome biogenesis protein TSR3 homolog	Q9UJK0	115939	TSR3	No_data	TSR3	ENSG00000007520	16	1351878	1349240	1351878
9774-59	3	SL018010	yes		Human_Protein	RN150	RING finger protein 150	Q9ULK6	57484	RNF150	Membrane	RNF150	ENSG00000170153	4	141133469	140859807	141212877
6904-14	3	SL018013	yes		Human_Protein	LRRT2	Leucine-rich repeat transmembrane neuronal protein 2	O43300	26045	LRRTM2	Cell membrane|Cell junction, synapse, postsynaptic cell membrane	LRRTM2	ENSG00000146006	5	138875335	138868921	138875368
6933-20	3	SL018017	yes		Human_Protein	RM34	39S ribosomal protein L34, mitochondrial	Q9BQ48	64981	MRPL34	Mitochondrion	MRPL34	ENSG00000130312	19	17292633	17292609	17306843
15480-2	3	SL018020	yes		Human_Protein	VNN2	Vascular non-inflammatory molecule 2	O95498	8875	VNN2	Cell membrane	VNN2	ENSG00000112303	6	132757904	132743870	132763459
10563-13	3	SL018021	yes		Human_Protein	LYSM3	LysM and putative peptidoglycan-binding domain-containing protein 3	Q7Z3D4	116068	LYSMD3	Membrane	LYSMD3	ENSG00000176018	5	90529584	90515611	90529584
6917-49	3	SL018023	yes		Human_Protein	LRRC3	Leucine-rich repeat-containing protein 3	Q9BY71	81543	LRRC3	Membrane	LRRC3	ENSG00000160233	21	44455510	44455510	44462196
10890-135	3	SL018026	yes		Human_Protein	LCTL	Lactase-like protein	Q6UWM7	197021	LCTL	Endoplasmic reticulum membrane	LCTL	ENSG00000188501	15	66565497	66547179	66565979
6920-1	3	SL018027	yes		Human_Protein	GFRAL	GDNF family receptor alpha-like	Q6UXV0	389400	GFRAL	Cell membrane	GFRAL	ENSG00000187871	6	55327469	55327469	55402493
10731-10	3	SL018028	yes		Human_Protein	HS3S5	Heparan sulfate glucosamine 3-O-sulfotransferase 5	Q8IZT8	222537	HS3ST5	Golgi apparatus membrane	HS3ST5	ENSG00000249853	6	114343023	114055596	114343023
6975-52	3	SL018030	yes		Human_Protein	SNAPN	SNARE-associated protein Snapin	O95295	23557	SNAPIN	Cytoplasm, cytosol|Golgi apparatus membrane|Lysosome membrane|Cytoplasm, perinuclear region|Membrane|Cytoplasmic vesicle, secretory vesicle, synaptic vesicle membrane	SNAPIN	ENSG00000143553	1	153658703	153658703	153661852
6899-37	3	SL018031	yes		Human_Protein	PHS2	Pterin-4-alpha-carbinolamine dehydratase 2	Q9H0N5	84105	PCBD2	No_data	PCBD2	ENSG00000132570	5	134905120	134905120	135007959
7066-199	4	SL018032	yes		Human_Protein	F209B	Protein FAM209B	Q5JX69	388799	FAM209B	Membrane	FAM209B	ENSG00000213714	20	56533246	56533246	56536520
10880-38	3	SL018034	yes		Human_Protein	F163B	Protein FAM163B	P0C2L3	642968	FAM163B	Membrane	FAM163B	ENSG00000196990	9	133609389	133577081	133609389
7003-4	3	SL018035	yes		Human_Protein	GLT10	Polypeptide N-acetylgalactosaminyltransferase 10	Q86SR1	55568	GALNT10	Golgi apparatus membrane	GALNT10	ENSG00000164574	5	154190733	154190730	154420984
10667-78	3	SL018036	yes		Human_Protein	CA185	Uncharacterized protein C1orf185	Q5T7R7	284546	C1orf185	Membrane	C1orf185	ENSG00000204006	1	51102228	51102221	51148086
7069-9	4	SL018039	yes		Human_Protein	TSNA1	t-SNARE domain-containing protein 1	Q96NA8	203062	TSNARE1	Membrane	TSNARE1	ENSG00000171045	8	142403182	142212080	142403182
10902-53	3	SL018040	yes		Human_Protein	APRV1	Retroviral-like aspartic protease 1	Q53RT3	151516	ASPRV1	Membrane	ASPRV1	ENSG00000244617	2	69961631	69960089	69961631
7046-6	3	SL018041	yes		Human_Protein	CT173	Uncharacterized protein C20orf173	Q96LM9	140873	C20orf173	No_data	C20orf173	ENSG00000125975	20	35529652	35523186	35529652
7073-69	4	SL018042	yes		Human_Protein	CV015	Uncharacterized protein C22orf15	Q8WYQ4	150248	C22orf15	No_data		ENSG00000169314	22	23762990	23762990	23765863
6930-95	3	SL018043	yes		Human_Protein	SIA8F	Alpha-2,8-sialyltransferase 8F	P61647	338596	ST8SIA6	Golgi apparatus membrane	ST8SIA6	ENSG00000148488	10	17454595	17315421	17454595
7020-13	3	SL018044	yes		Human_Protein	CHST5	Carbohydrate sulfotransferase 5	Q9GZS9	23563	CHST5	Golgi apparatus membrane	CHST5	ENSG00000135702	16	75536108	75528530	75536108
10428-1	3	SL018045	yes		Human_Protein	KI2S2	Killer cell immunoglobulin-like receptor 2DS2	P43631	100132285	KIR2DS2	Cell membrane	KIR2DS2	ENSG00000278300	19	54476196	54476196	54520909
7059-14	3	SL018046	yes		Human_Protein	LIRA6	Leukocyte immunoglobulin-like receptor subfamily A member 6	Q6PI73	11025	LILRA6	Membrane	LILRA6	ENSG00000244482	19	54243387	54237215	54243458
7161-25	3	SL018068	yes		Human_Protein	G6PE	GDH/6PGL endoplasmic bifunctional protein	O95479	9563	H6PD	Endoplasmic reticulum lumen	H6PD	ENSG00000049239	1	9234774	9234774	9271337
7084-1	3	SL018070	yes		Human_Protein	DRAXI	Draxin	Q8NBI3	374946	DRAXIN	Secreted	DRAXIN	ENSG00000162490	1	11691710	11691710	11725857
7082-2	3	SL018071	yes		Human_Protein	B3GN6	UDP-GlcNAc:betaGal beta-1,3-N-acetylglucosaminyltransferase 6	Q6ZMB0	11041	B3GNT6	Golgi apparatus membrane	B3GNT6	ENSG00000198488	11	77034398	77034398	77041973
7092-7	3	SL018073	yes		Human_Protein	PDILT	Protein disulfide-isomerase-like protein of the testis	Q8N807	204474	PDILT	Endoplasmic reticulum	PDILT	ENSG00000169340	16	20404737	20359175	20404737
7180-114	3	SL018074	yes		Human_Protein	IFN14	Interferon alpha-14	P01570	3448	IFNA14	Secreted	IFNA14	ENSG00000228083	9	21240005	21239002	21240005
15405-23	3	SL018075	yes		Human_Protein	IFNA4	Interferon alpha-4	P05014	3441	IFNA4	Secreted	IFNA4	ENSG00000236637	9	21187671	21186694	21187671
10924-258	3	SL018077	yes		Human_Protein	NEUFC	Neuferricin	Q8WUJ1	124936	CYB5D2	Secreted	CYB5D2	ENSG00000167740	17	4143197	4143168	4187310
7234-12	3	SL018078	yes		Human_Protein	GT252	Procollagen galactosyltransferase 2	Q8IYK4	23127	COLGALT2	Endoplasmic reticulum lumen	COLGALT2	ENSG00000198756	1	184037728	183929854	184037729
11228-37	3	SL018079	yes		Human_Protein	RIC3	Protein RIC-3	Q7Z5B4	79608	RIC3	Endoplasmic reticulum membrane	RIC3	ENSG00000166405	11	8169025	8106056	8169055
7154-92	3	SL018080	yes		Human_Protein	CF058	Protein LEG1 homolog	Q6P5S2	352999	LEG1	Secreted	C6orf58	ENSG00000184530	6	127577174	127519455	127591820
7123-25	3	SL018082	yes		Human_Protein	RM52	39S ribosomal protein L52, mitochondrial	Q86TS9	122704	MRPL52	Mitochondrion	MRPL52	ENSG00000172590	14	22829883	22829879	22835037
7142-5	3	SL018083	yes		Human_Protein	CBPN	Carboxypeptidase N catalytic chain	P15169	1584	CPN1	Secreted, extracellular space	CPN1	ENSG00000120054	10	100081869	100042193	100081869
11952-1	3	SL018084	yes		Human_Protein	IGDC3	Immunoglobulin superfamily DCC subclass member 3	Q8IVU1	9543	IGDCC3	Membrane	IGDCC3	ENSG00000174498	15	65378002	65327127	65378002
7118-24	3	SL018084	yes		Human_Protein	IGDC3	Immunoglobulin superfamily DCC subclass member 3	Q8IVU1	9543	IGDCC3	Membrane	IGDCC3	ENSG00000174498	15	65378002	65327127	65378002
7139-14	3	SL018085	yes		Human_Protein	SLIK4	SLIT and NTRK-like protein 4	Q8IW52	139065	SLITRK4	Membrane|Cell membrane		ENSG00000179542	23	143636101	143622790	143636101
7128-9	3	SL018087	yes		Human_Protein	VWA2	von Willebrand factor A domain-containing protein 2	Q5GFL6	340706	VWA2	Secreted	VWA2	ENSG00000165816	10	114239254	114239254	114294489
7108-7	3	SL018088	yes		Human_Protein	CS077	Small integral membrane protein 24	O75264	284422	SMIM24	Membrane	SMIM24	ENSG00000095932	19	3480525	3473986	3480525
10442-1	3	SL018089	yes		Human_Protein	TM190	Transmembrane protein 190	Q8WZ59	147744	TMEM190	Membrane	TMEM190	ENSG00000160472	19	55376826	55376826	55378246
7090-17	3	SL018090	yes		Human_Protein	GALT1	Polypeptide N-acetylgalactosaminyltransferase 1	Q10472	2589	GALNT1	Golgi apparatus, Golgi stack membrane	GALNT1	ENSG00000141429	18	35581740	35581117	35711834
7197-2	3	SL018091	yes		Human_Protein	DJC15	DnaJ homolog subfamily C member 15	Q9Y5T4	29103	DNAJC15	Mitochondrion inner membrane	DNAJC15	ENSG00000120675	13	43023586	43023203	43114213
7218-87	3	SL018093	yes		Human_Protein	AT1B2	Sodium/potassium-transporting ATPase subunit beta-2	P14415	482	ATP1B2	Cell membrane	ATP1B2	ENSG00000129244	17	7650926	7646627	7657770
10933-107	3	SL018094	yes		Human_Protein	CABP8	Calcium-binding protein 8	Q9BXU9	83698	CALN1	Cell membrane|Cytoplasm, perinuclear region|Golgi apparatus, trans-Golgi network membrane	CALN1	ENSG00000183166	7	72412338	71779491	72447151
7157-22	3	SL018095	yes		Human_Protein	PCDA4	Protocadherin alpha-4	Q9UN74	56144	PCDHA4	Cell membrane	PCDHA4	ENSG00000204967	5	140807037	140806929	141012347
10571-14	3	SL018096	yes		Human_Protein	MGAT1	Alpha-1,3-mannosyl-glycoprotein 2-beta-N-acetylglucosaminyltransferase	P26572	4245	MGAT1	Golgi apparatus membrane	MGAT1	ENSG00000131446	5	180815541	180784780	180815652
7262-191	3	SL018097	yes		Human_Protein	CHSTE	Carbohydrate sulfotransferase 14	Q8NCH0	113189	CHST14	Golgi apparatus membrane	CHST14	ENSG00000169105	15	40470984	40470984	40473158
7189-55	3	SL018098	yes		Human_Protein	CHST3	Carbohydrate sulfotransferase 3	Q7LGC8	9469	CHST3	Golgi apparatus membrane	CHST3	ENSG00000122863	10	71964395	71964395	72013558
7240-2	3	SL018099	yes		Human_Protein	MBTP1	Membrane-bound transcription factor site-1 protease	Q14703	8720	MBTPS1	Endoplasmic reticulum membrane|Golgi apparatus membrane	MBTPS1	ENSG00000140943	16	84116942	84053761	84116942
7186-111	3	SL018100	yes		Human_Protein	STX3	Syntaxin-3	Q13277	6809	STX3	Membrane	STX3	ENSG00000166900	11	59755376	59713456	59805882
7231-37	3	SL018101	yes		Human_Protein	TM11A	Transmembrane protease serine 11A	Q6ZMR5	339967	TMPRSS11A	Membrane	TMPRSS11A	ENSG00000187054	4	67963493	67909395	67964140
7201-5	3	SL018102	yes		Human_Protein	ISCU	Iron-sulfur cluster assembly enzyme ISCU, mitochondrial	Q9H1K1	23479	ISCU	Mitochondrion	ISCU	ENSG00000136003	12	108562606	108562582	108569368
7178-59	3	SL018104	yes		Human_Protein	DEPP	Protein DEPP	Q9NTK1	11067	DEPP	Mitochondrion|Peroxisome|Cytoplasm	DEPP1	ENSG00000165507	10	44978809	44970981	44978809
7199-3	3	SL018106	yes		Human_Protein	SYN3	Synapsin-3	O14994	8224	SYN3	Cytoplasmic vesicle, secretory vesicle, synaptic vesicle membrane		ENSG00000185666	22	33058381	32507820	33058381
7089-42	3	SL018107	yes		Human_Protein	SYT11	Synaptotagmin-11	Q9BT88	23208	SYT11	Membrane|Cytoplasmic vesicle, secretory vesicle, synaptic vesicle membrane|Cell junction, synapse	SYT11	ENSG00000132718	1	155859567	155859567	155885199
8924-55	3	SL018108	yes		Human_Protein	CALY	Neuron-specific vesicular protein calcyon	Q9NYX4	50632	CALY	Cell membrane|Cytoplasmic vesicle membrane	CALY	ENSG00000130643	10	133336896	133324072	133336935
7143-9	3	SL018109	yes		Human_Protein	GNT2C	N-acetyllactosaminide beta-1,6-N-acetylglucosaminyl-transferase, isoform C	Q8N0V5	2651	GCNT2	Golgi apparatus membrane	GCNT2	ENSG00000111846	6	10555809	10492223	10629368
7148-42	3	SL018110	yes		Human_Protein	F173A	Protein FAM173A	Q9BQD7	65990	FAM173A	Membrane	ANTKMT	ENSG00000103254	16	721146	720581	722590
7208-60	3	SL018111	yes		Human_Protein	MGT4C	Alpha-1,3-mannosyl-glycoprotein 4-beta-N-acetylglucosaminyltransferase C	Q9UBM8	25834	MGAT4C	Golgi apparatus membrane	MGAT4C	ENSG00000182050	12	86049723	85955666	86838904
7200-4	3	SL018112	yes		Human_Protein	LRFN2	Leucine-rich repeat and fibronectin type-III domain-containing protein 2	Q9ULH4	57497	LRFN2	Membrane|Cell junction, synapse|Cell junction, synapse, postsynaptic cell membrane	LRFN2	ENSG00000156564	6	40587364	40391591	40587364
7228-2	3	SL018113	yes		Human_Protein	SIA7F	Alpha-N-acetylgalactosaminide alpha-2,6-sialyltransferase 6	Q969X2	30815	ST6GALNAC6	Golgi apparatus membrane	ST6GALNAC6	ENSG00000160408	9	127899646	127885321	127905408
7175-4	3	SL018114	yes		Human_Protein	PCDG2	Protocadherin gamma-A2	Q9Y5H1	56113	PCDHGA2	Cell membrane	PCDHGA2	ENSG00000081853	5	141338760	141338760	141512975
7113-1	3	SL018115	yes		Human_Protein	GRPE1	GrpE protein homolog 1, mitochondrial	Q9HAV7	80273	GRPEL1	Mitochondrion matrix	GRPEL1	ENSG00000109519	4	7068064	7058895	7068064
7104-71	3	SL018117	yes		Human_Protein	CABP7	Calcium-binding protein 7	Q86V35	164633	CABP7	Cell membrane|Cytoplasm, perinuclear region|Golgi apparatus, trans-Golgi network membrane		ENSG00000100314	22	29720003	29720003	29731833
7233-73	3	SL018118	yes		Human_Protein	P2RX6	P2X purinoceptor 6	O15547	9127	P2RX6	Membrane		ENSG00000099957	22	21015027	21009808	21028830
7187-3	3	SL018119	yes		Human_Protein	PPM1L	Protein phosphatase 1L	Q5SGD2	151742	PPM1L	Membrane	PPM1L	ENSG00000163590	3	160756231	160755602	161078902
7096-30	3	SL018122	yes		Human_Protein	RMD1	Regulator of microtubule dynamics protein 1	Q96DB5	51115	RMDN1	Cytoplasm, cytoskeleton, spindle|Cytoplasm, cytoskeleton, spindle pole|Cytoplasm	RMDN1	ENSG00000176623	8	86508686	86468257	86514357
7247-1	3	SL018123	yes		Human_Protein	GORAB	RAB6-interacting golgin	Q5T7V8	92344	GORAB	Golgi apparatus|Cytoplasm	GORAB	ENSG00000120370	1	170532166	170532131	170553834
7193-98	3	SL018124	yes		Human_Protein	PCDC1	Protocadherin alpha-C1	Q9H158	56135	PCDHAC1	Cell membrane	PCDHAC1	ENSG00000248383	5	140926299	140926299	141012347
7156-2	3	SL018125	yes		Human_Protein	FUT10	Alpha-(1,3)-fucosyltransferase 10	Q6P4F1	84750	FUT10	Golgi apparatus, Golgi stack membrane	FUT10	ENSG00000172728	8	33473146	33370824	33473146
7097-8	3	SL018129	yes		Human_Protein	CDY1	Testis-specific chromodomain protein Y 1	Q9Y6F8	9085	CDY1	Nucleus		ENSG00000172352	24	25622162	25622162	25624902
7105-7	3	SL018130	yes		Human_Protein	CABL2	CDK5 and ABL1 enzyme substrate 2	Q9BTV7	81928	CABLES2	No_data	CABLES2	ENSG00000149679	20	62407285	62388632	62407285
7183-102	3	SL018132	yes		Human_Protein	TD26	Angiopoietin-like protein 8	Q6UXH0	55908	C19orf80	Secreted	ANGPTL8	ENSG00000130173	19	11237450	11237450	11241943
11128-29	3	SL018134	yes		Human_Protein	T132C	Transmembrane protein 132C	Q8N3T6	92293	TMEM132C	Membrane	TMEM132C	ENSG00000181234	12	128267170	128267170	128707911
7173-141	3	SL018134	yes		Human_Protein	T132C	Transmembrane protein 132C	Q8N3T6	92293	TMEM132C	Membrane	TMEM132C	ENSG00000181234	12	128267170	128267170	128707911
10447-18	3	SL018138	yes		Human_Protein	PABP3	Polyadenylate-binding protein 3	Q9H361	5042	PABPC3	Cytoplasm	PABPC3	ENSG00000151846	13	25096136	25096136	25099254
10575-31	3	SL018139	yes		Human_Protein	PUF60	Poly(U)-binding-splicing factor PUF60	Q9UHX1	22827	PUF60	Nucleus	PUF60	ENSG00000179950	8	143829315	143816344	143829352
7713-102	3	SL018148	yes		Human_Protein	FMR1	Fragile X mental retardation protein 1	Q06787	2332	FMR1	Cell projection, axon|Cytoplasm, Stress granule|Nucleus|Cell junction, synapse, presynaptic cell membrane|Chromosome, centromere|Cytoplasm, Cytoplasmic ribonucleoprotein granule|Cell projection, dendrite|Cell membrane|Perikaryon|Cell junction, synapse, synaptosome|Chromosome|Cell junction, synapse, postsynaptic cell membrane|Cell projection|Cytoplasm, perinuclear region|Cell projection, dendritic spine|Cell projection, growth cone|Cell junction, synapse|Nucleus, nucleolus|Cell projection, filopodium tip|Cytoplasm		ENSG00000102081	23	147911919	147911919	147951125
13076-4	3	SL018149	yes		Human_Protein	FXR1	Fragile X mental retardation syndrome-related protein 1	P51114		FXR1	Cytoplasm	FXR1	ENSG00000114416	3	180912670	180868141	180982753
15448-47	3	SL018151	yes		Human_Protein	SQSTM	Sequestosome-1	Q13501	8878	SQSTM1	Cytoplasm, cytosol|Nucleus, PML body|Lysosome|Nucleus|Cytoplasm, myofibril, sarcomere|Endoplasmic reticulum|Cytoplasmic vesicle, autophagosome|Late endosome	SQSTM1	ENSG00000161011	5	179820905	179806398	179838078
7732-45	3	SL018228	yes		Human_Protein	VAMP4	Vesicle-associated membrane protein 4	O75379	8674	VAMP4	Golgi apparatus, trans-Golgi network membrane	VAMP4	ENSG00000117533	1	171742065	171700160	171742074
7740-33	3	SL018229	yes		Human_Protein	FATE1	Fetal and adult testis-expressed transcript protein	Q969F0	89885	FATE1	Endoplasmic reticulum membrane|Mitochondrion outer membrane|Mitochondrion		ENSG00000147378	23	151716035	151716035	151723194
7779-86	3	SL018230	yes		Human_Protein	CHSTB	Carbohydrate sulfotransferase 11	Q9NPF2	50515	CHST11	Golgi apparatus membrane	CHST11	ENSG00000171310	12	104456948	104455295	104762014
7787-25	3	SL018231	yes		Human_Protein	LIRA5	Leukocyte immunoglobulin-like receptor subfamily A member 5	A6NI73	353514	LILRA5	Cell membrane	LILRA5	ENSG00000262800	19	54313166	54307070	54313166
8766-29	3	SL018231	yes		Human_Protein	LIRA5	Leukocyte immunoglobulin-like receptor subfamily A member 5	A6NI73	353514	LILRA5	Cell membrane	LILRA5	ENSG00000262800	19	54313166	54307070	54313166
11571-75	3	SL018232	yes		Human_Protein	NKG2E	NKG2-E type II integral membrane protein	Q07444	3823	KLRC3	Membrane	KLRC3	ENSG00000205810	12	10420595	10412315	10420595
7795-14	3	SL018232	yes		Human_Protein	NKG2E	NKG2-E type II integral membrane protein	Q07444	3823	KLRC3	Membrane	KLRC3	ENSG00000205810	12	10420595	10412315	10420595
10453-7	3	SL018233	yes		Human_Protein	CEA20	Carcinoembryonic antigen-related cell adhesion molecule 20	Q6UY09	125931	CEACAM20	Cell projection, microvillus membrane|Apical cell membrane	CEACAM20	ENSG00000273777	19	44529788	44501677	44529788
7741-111	3	SL018235	yes		Human_Protein	RTF1	RNA polymerase-associated protein RTF1 homolog	Q92541	23168	RTF1	Nucleus, nucleoplasm	RTF1	ENSG00000137815	15	41417104	41408408	41483563
7757-5	3	SL018237	yes		Human_Protein	DQA2	HLA class II histocompatibility antigen, DQ alpha 2 chain	P01906	3118	HLA-DQA2	Endoplasmic reticulum membrane|Endosome membrane|Cell membrane|Lysosome membrane|Golgi apparatus, trans-Golgi network membrane	HLA-DQA2	ENSG00000223793	6	32665033	32565603	32671108
7773-20	3	SL018238	yes		Human_Protein	KI2L2	Killer cell immunoglobulin-like receptor 2DL2	P43627	3803	KIR2DL2	Cell membrane	KIR2DL2	ENSG00000276011	19	54754397	54754397	54768727
7742-11	3	SL018239	yes		Human_Protein	RN148	RING finger protein 148	Q8N7C7	378925	RNF148	Membrane	RNF148	ENSG00000235631	7	122702922	122701668	122702922
9955-40	3	SL018239	yes		Human_Protein	RN148	RING finger protein 148	Q8N7C7	378925	RNF148	Membrane	RNF148	ENSG00000235631	7	122702922	122701668	122702922
7758-217	3	SL018240	yes		Human_Protein	RN215	RING finger protein 215	Q9Y6U7	200312	RNF215	Membrane		ENSG00000099999	22	30387411	30368811	30421771
9064-12	3	SL018240	yes		Human_Protein	RN215	RING finger protein 215	Q9Y6U7	200312	RNF215	Membrane		ENSG00000099999	22	30387411	30368811	30421771
7766-25	3	SL018241	yes		Human_Protein	ZP4	Zona pellucida sperm-binding protein 4	Q12836	57829	ZP4	Secreted, extracellular space, extracellular matrix	ZP4	ENSG00000116996	1	237890922	237877864	237890922
7797-11	3	SL018243	yes		Human_Protein	CC167	Coiled-coil domain-containing protein 167	Q9P0B6	154467	CCDC167	Membrane	CCDC167	ENSG00000198937	6	37499893	37482938	37499893
7821-6	3	SL018244	yes		Human_Protein	C1D	Nuclear nucleic acid-binding protein C1D	Q13901	10438	C1D	Nucleus, nucleolus|Nucleus|Cytoplasm	C1D	ENSG00000197223	2	68063004	68041130	68110948
7743-5	3	SL018245	yes		Human_Protein	TIM50	Mitochondrial import inner membrane translocase subunit TIM50	Q3ZCQ8	92609	TIMM50	Mitochondrion inner membrane	TIMM50	ENSG00000105197	19	39480838	39480412	39493785
7806-33	3	SL018246	yes		Human_Protein	B4GT7	Beta-1,4-galactosyltransferase 7	Q9UBV7	11285	B4GALT7	Golgi apparatus, Golgi stack membrane	B4GALT7	ENSG00000027847	5	177600132	177600132	177610330
7822-11	3	SL018247	yes		Human_Protein	HRSL2	HRAS-like suppressor 2	Q9NWW9	54979	HRASLS2	Membrane|Cytoplasm	PLAAT2	ENSG00000133328	11	63563379	63552770	63563379
7736-28	3	SL018248	yes		Human_Protein	OPALI	Opalin	Q96PE5	93377	OPALIN	Cell membrane	OPALIN	ENSG00000197430	10	96359365	96343221	96359365
15506-34	3	SL018249	yes		Human_Protein	LRP12	Low-density lipoprotein receptor-related protein 12	Q9Y561	29967	LRP12	Membrane|Membrane, coated pit	LRP12	ENSG00000147650	8	104589258	104489231	104589258
7752-31	3	SL018250	yes		Human_Protein	CLC4D	C-type lectin domain family 4 member D	Q8WXI8	338339	CLEC4D	Membrane	CLEC4D	ENSG00000166527	12	8513503	8509475	8522366
10953-14	3	SL018252	yes		Human_Protein	CLC2A	C-type lectin domain family 2 member A	Q6UVW9	387836	CLEC2A	Cell membrane	CLEC2A	ENSG00000188393	12	9932370	9898673	9932370
8000-17	3	SL018254	yes		Human_Protein	KI2LA	Killer cell immunoglobulin-like receptor 2DL5A	Q8N109	57292	KIR2DL5A	Cell membrane	KIR2DL5A	ENSG00000263075	19	54476583	54476583	54485924
7761-125	3	SL018256	yes		Human_Protein	CHKB	Choline/ethanolamine kinase	Q9Y259	1120	CHKB	No_data		ENSG00000100288	22	50582849	50578959	50601455
7769-29	3	SL018257	yes		Human_Protein	3BP2	SH3 domain-binding protein 2	P78314	6452	SH3BP2	No_data	SH3BP2	ENSG00000087266	4	2818814	2793071	2841098
7792-58	3	SL018258	yes		Human_Protein	CC90B	Coiled-coil domain-containing protein 90B, mitochondrial	Q9GZT6	60492	CCDC90B	Mitochondrion membrane	CCDC90B	ENSG00000137500	11	83286407	83259097	83286407
7808-5	3	SL018260	yes		Human_Protein	GLCE	D-glucuronyl C5-epimerase	O94923	26035	GLCE	Golgi apparatus membrane	GLCE	ENSG00000138604	15	69160635	69160584	69272217
7824-88	3	SL018261	yes		Human_Protein	MSRB3	Methionine-R-sulfoxide reductase B3	Q8IXL7	253827	MSRB3	Endoplasmic reticulum	MSRB3	ENSG00000174099	12	65279092	65278643	65491430
7778-104	3	SL018264	yes		Human_Protein	BINCA	Caspase recruitment domain-containing protein 19	Q96LW7	84270	C9orf89	Nucleus	CARD19	ENSG00000165233	9	93096217	93096217	93113283
7809-22	3	SL018265	yes		Human_Protein	SPAT9	Spermatogenesis-associated protein 9	Q9BWV2	83890	SPATA9	Membrane	SPATA9	ENSG00000145757	5	95682991	95652181	95698711
7825-7	3	SL018266	yes		Human_Protein	ABD12	Monoacylglycerol lipase ABHD12	Q8N2K0	26090	ABHD12	Endoplasmic reticulum membrane	ABHD12	ENSG00000100997	20	25390835	25294742	25390835
7747-47	3	SL018268	yes		Human_Protein	NDUBB	NADH dehydrogenase [ubiquinone] 1 beta subcomplex subunit 11, mitochondrial	Q9NX14	54539	NDUFB11	Mitochondrion inner membrane		ENSG00000147123	23	47145038	47142216	47145038
7755-37	3	SL018269	yes		Human_Protein	ITB5	Integrin beta-5	P18084	3693	ITGB5	Membrane	ITGB5	ENSG00000082781	3	124887365	124761948	124901418
7826-1	3	SL018272	yes		Human_Protein	DCLK3	Serine/threonine-protein kinase DCLK3	Q9C098	85443	DCLK3	Nucleus|Cytoplasm	DCLK3	ENSG00000163673	3	36739861	36712422	36764349
7850-1	3	SL018273	yes		Human_Protein	COX42	Cytochrome c oxidase subunit 4 isoform 2, mitochondrial	Q96KJ9	84701	COX4I2	Mitochondrion inner membrane	COX4I2	ENSG00000131055	20	31637912	31637912	31645006
7888-58	3	SL018275	yes		Human_Protein	CCD56	Cytochrome c oxidase assembly factor 3 homolog, mitochondrial	Q9Y2R0	28958	COA3	Mitochondrion inner membrane	COA3	ENSG00000183978	17	42798704	42795147	42798704
7827-20	3	SL018276	yes		Human_Protein	ADA32	Disintegrin and metalloproteinase domain-containing protein 32	Q8TC27	203102	ADAM32	Membrane	ADAM32	ENSG00000197140	8	39107649	39106990	39284943
7851-30	3	SL018278	yes		Human_Protein	ANR46	Ankyrin repeat domain-containing protein 46	Q86W74	157567	ANKRD46	Membrane	ANKRD46	ENSG00000186106	8	100559711	100509752	100559784
7866-11	3	SL018279	yes		Human_Protein	DJC30	DnaJ homolog subfamily C member 30	Q96LL9	84277	DNAJC30	Mitochondrion inner membrane	DNAJC30	ENSG00000261940	7	73683453	73680918	73683453
7873-32	3	SL018280	yes		Human_Protein	TSSK2	Testis-specific serine/threonine-protein kinase 2	Q96PF2	23617	TSSK2	Cytoplasm, cytoskeleton, microtubule organizing center, centrosome, centriole|Cytoplasm		ENSG00000206203	22	19131308	19131308	19132622
7881-244	3	SL018281	yes		Human_Protein	PAR16	Mono [ADP-ribose] polymerase PARP16	Q8N5Y8	54956	PARP16	Endoplasmic reticulum membrane	PARP16	ENSG00000138617	15	65286883	65234460	65300618
10583-1	3	SL018282	yes		Human_Protein	TM108	Transmembrane protein 108	Q6UXF1	66000	TMEM108	Cell projection, axon|Endosome membrane|Cell junction, synapse, postsynaptic cell membrane, postsynaptic density|Cell projection, dendrite|Early endosome|Membrane	TMEM108	ENSG00000144868	3	133038391	133038391	133397775
7905-30	3	SL018283	yes		Human_Protein	HPT	Haptoglobin isoform 2	P00738	3240	HP	Secreted	HP	ENSG00000257017	16	72054505	72054505	72061055
7852-9	3	SL018284	yes		Human_Protein	IF3M	Translation initiation factor IF-3, mitochondrial	Q9H2K0	219402	MTIF3	Mitochondrion	MTIF3	ENSG00000122033	13	27450564	27435643	27450591
7860-9	3	SL018285	yes		Human_Protein	HERC4	Probable E3 ubiquitin-protein ligase HERC4	Q5GLZ8	26091	HERC4	Cytoplasm, cytosol	HERC4	ENSG00000148634	10	68075283	67921899	68075301
7890-68	3	SL018287	yes		Human_Protein	DPP10	Inactive dipeptidyl peptidase 10	Q8N608	57628	DPP10	Cell membrane	DPP10	ENSG00000175497	2	114442641	114442299	115845780
7898-29	3	SL018288	yes		Human_Protein	MDM1	Nuclear protein MDM1	Q8TC05	56890	MDM1	Cytoplasm, cytoskeleton, microtubule organizing center, centrosome, centriole|Nucleus|Cytoplasm, cytoskeleton, microtubule organizing center, centrosome	MDM1	ENSG00000111554	12	68332332	68272443	68332381
10584-7	3	SL018289	yes		Human_Protein	NDUS4	NADH dehydrogenase [ubiquinone] iron-sulfur protein 4, mitochondrial	O43181	4724	NDUFS4	Mitochondrion inner membrane	NDUFS4	ENSG00000164258	5	53560639	53560633	53683338
10454-99	3	SL018290	yes		Human_Protein	DJC16	DnaJ homolog subfamily C member 16	Q9Y2G8	23341	DNAJC16	Membrane	DNAJC16	ENSG00000116138	1	15526848	15526813	15592379
7853-19	3	SL018291	yes		Human_Protein	SCO1	Protein SCO1 homolog, mitochondrial	O75880	6341	SCO1	Mitochondrion inner membrane|Mitochondrion	SCO1	ENSG00000133028	17	10697533	10672474	10698375
7854-38	3	SL018292	yes		Human_Protein	NR3L1	Natural cytotoxicity triggering receptor 3 ligand 1	Q68D85	374383	NCR3LG1	Cell membrane	NCR3LG1	ENSG00000188211	11	17351800	17351800	17377341
7892-132	3	SL018293	yes		Human_Protein	K1467	Protein FAM234B	A2RU67	57613	KIAA1467	Membrane	FAM234B	ENSG00000084444	12	13044381	13044381	13142521
9981-18	3	SL018293	yes		Human_Protein	K1467	Protein FAM234B	A2RU67	57613	KIAA1467	Membrane	FAM234B	ENSG00000084444	12	13044381	13044381	13142521
7856-51	3	SL018294	yes		Human_Protein	F151A	Protein FAM151A	Q8WW52	338094	FAM151A	Membrane	FAM151A	ENSG00000162391	1	54623525	54609181	54623556
7910-41	3	SL018296	yes		Human_Protein	LRFN1	Leucine-rich repeat and fibronectin type III domain-containing protein 1	Q9P244	57622	LRFN1	Membrane|Cell junction, synapse|Cell junction, synapse, postsynaptic cell membrane, postsynaptic density	LRFN1	ENSG00000128011	19	39320863	39306566	39320863
7864-3	3	SL018297	yes		Human_Protein	SIGL8	Sialic acid-binding Ig-like lectin 8	Q9NYZ4	27181	SIGLEC8	Membrane	SIGLEC8	ENSG00000105366	19	51458454	51450847	51458456
7895-108	3	SL018298	yes		Human_Protein	MRAP	Melanocortin-2 receptor accessory protein	Q8TCY5	4043	MRAP	Endoplasmic reticulum membrane|Cell membrane	MRAP	ENSG00000170262	21	32291813	32291813	32314784
7927-16	3	SL018308	yes		Human_Protein	SIA7E	Alpha-N-acetylgalactosaminide alpha-2,6-sialyltransferase 5	Q9BVH7	81849	ST6GALNAC5	Golgi apparatus membrane	ST6GALNAC5	ENSG00000117069	1	76867480	76867480	77067546
7935-26	3	SL018309	yes		Human_Protein	LARGE	Glycosyltransferase-like protein LARGE1	O95461	9215	LARGE	Golgi apparatus membrane		ENSG00000133424	22	33920476	33162226	33922841
7944-1	3	SL018310	yes		Human_Protein	KI3L3	Killer cell immunoglobulin-like receptor 3DL3	Q8N743	115653	KIR3DL3	Cell membrane	KIR3DL3	ENSG00000262335	19	54724479	54724479	54736534
8045-3	3	SL018310	yes		Human_Protein	KI3L3	Killer cell immunoglobulin-like receptor 3DL3	Q8N743	115653	KIR3DL3	Cell membrane	KIR3DL3	ENSG00000262335	19	54724479	54724479	54736534
7952-2	3	SL018311	yes		Human_Protein	VTI1A	Vesicle transport through interaction with t-SNAREs homolog 1A	Q96AJ9	143187	VTI1A	Golgi apparatus membrane|Cytoplasmic vesicle	VTI1A	ENSG00000151532	10	112447215	112446998	112818744
7960-53	3	SL018312	yes		Human_Protein	POTEG	POTE ankyrin domain family member G	Q6S5H5	404785	POTEG	No_data	POTEG	ENSG00000222036	14	19434341	19402486	19434341
7967-38	3	SL018313	yes		Human_Protein	POTEM	Putative POTE ankyrin domain family member M	A6NI47	641455	POTEM	No_data	POTEM	ENSG00000187537	14	18967434	18967434	19003752
7976-19	3	SL018314	yes		Human_Protein	FRS1L	DOMON domain-containing protein FRRS1L	Q9P0K9	23732	FRRS1L	Cell membrane|Cell junction, synapse	FRRS1L	ENSG00000136805	9	109167249	109130293	109167249
7920-30	3	SL018316	yes		Human_Protein	SIA8B	Alpha-2,8-sialyltransferase 8B	Q92186	8128	ST8SIA2	Golgi apparatus membrane	ST8SIA2	ENSG00000140557	15	92393881	92393881	92468728
7953-20	3	SL018318	yes		Human_Protein	SLAF1	Signaling lymphocytic activation molecule	Q13291	6504	SLAMF1	Cell membrane	SLAMF1	ENSG00000117090	1	160647044	160608106	160647295
7993-23	3	SL018319	yes		Human_Protein	ASTL	Astacin-like metalloendopeptidase	Q6HA08	431705	ASTL	Cytoplasmic granule|Cell membrane|Cytoplasmic vesicle, secretory vesicle|Cytoplasm	ASTL	ENSG00000188886	2	96138502	96122818	96138502
8009-121	3	SL018320	yes		Human_Protein	SURF1	Surfeit locus protein 1	Q15526	6834	SURF1	Mitochondrion inner membrane	SURF1	ENSG00000260692	9	133356487	133351758	133356676
7962-11	3	SL018323	yes		Human_Protein	ISK8	Serine protease inhibitor Kazal-type 8	P0C7L1	646424	SPINK8	Secreted	SPINK8	ENSG00000229453	3	48328341	48306842	48328341
7986-98	3	SL018325	yes		Human_Protein	NALD2	N-acetylated-alpha-linked acidic dipeptidase 2	Q9Y3Q0	10003	NAALAD2	Cell membrane	NAALAD2	ENSG00000077616	11	90134663	90131515	90192894
7994-41	3	SL018326	yes		Human_Protein	ERO1B	ERO1-like protein beta	Q86YB8	56605	ERO1LB	Endoplasmic reticulum membrane	ERO1B	ENSG00000086619	1	236281958	236215101	236281958
7930-3	3	SL018327	yes		Human_Protein	EXOS1	Exosome complex component CSL4	Q9Y3B2	51013	EXOSC1	Nucleus, nucleolus|Nucleus|Cytoplasm	EXOSC1	ENSG00000171311	10	97446006	97435909	97446017
7947-19	3	SL018328	yes		Human_Protein	AP4AT	AP-4 complex accessory subunit tepsin	Q96N21	146705	ENTHD2	Cytoplasm, cytosol|Cytoplasmic vesicle|Golgi apparatus, trans-Golgi network membrane	TEPSIN	ENSG00000167302	17	81239091	81228277	81239091
7970-315	3	SL018330	yes		Human_Protein	NAR3	Ecto-ADP-ribosyltransferase 3	Q13508	419	ART3	Cell membrane	ART3	ENSG00000156219	4	76074709	76011184	76112802
7995-16	3	SL018331	yes		Human_Protein	VWC2L	von Willebrand factor C domain-containing protein 2-like	B2RUY7	402117	VWC2L	Secreted|Cell junction, synapse	VWC2L	ENSG00000174453	2	214411054	214411054	214578976
8011-96	3	SL018332	yes		Human_Protein	PAPL	Iron/zinc purple acid phosphatase-like protein	Q6ZNF0	390928	PAPL	Secreted	ACP7	ENSG00000183760	19	39084368	39083913	39111493
7923-41	3	SL018333	yes		Human_Protein	SEM4C	Semaphorin-4C	Q9C0C4	54910	SEMA4C	Cell junction, synapse, postsynaptic cell membrane, postsynaptic density|Cytoplasmic vesicle, secretory vesicle, synaptic vesicle membrane	SEMA4C	ENSG00000168758	2	96870080	96859718	96870757
7956-11	3	SL018336	yes		Human_Protein	MOS1	MICOS complex subunit MIC10	Q5TGZ0	440574	MINOS1	Mitochondrion inner membrane	MICOS10	ENSG00000173436	1	19596979	19484403	19629821
10785-8	3	SL018337	yes		Human_Protein	LRC52	Leucine-rich repeat-containing protein 52	Q8N7C0	440699	LRRC52	Cell membrane	LRRC52	ENSG00000162763	1	165544000	165544000	165563957
7980-72	3	SL018338	yes		Human_Protein	B3GN2	N-acetyllactosaminide beta-1,3-N-acetylglucosaminyltransferase 2	Q9NY97	10678	B3GNT2	Golgi apparatus membrane	B3GNT2	ENSG00000170340	2	62196115	62196115	62224731
7932-23	3	SL018340	yes		Human_Protein	SYT8	Synaptotagmin-8	Q8NBV8	90019	SYT8	Cytoplasmic vesicle, secretory vesicle, acrosome|Cell membrane	SYT8	ENSG00000149043	11	1834444	1828307	1837521
18198-51	3	SL018342	yes		Human_Protein	HBAT	Hemoglobin subunit theta-1	P09105	3049	HBQ1	No_data	HBQ1	ENSG00000086506	16	180459	180459	181179
7989-5	3	SL018345	yes		Human_Protein	CA226	Uncharacterized protein C1orf226	A1L170	400793	C1orf226	No_data	C1orf226	ENSG00000239887	1	162381728	162378841	162386812
7997-118	3	SL018346	yes		Human_Protein	DOC2B	Double C2-like domain-containing protein beta	Q14184	8447	DOC2B	Cytoplasmic granule|Cell membrane|Cytoplasm	DOC2B	ENSG00000187939	17	181650	142789	181650
8005-1	3	SL018347	yes		Human_Protein	MXRA7	Matrix-remodeling-associated protein 7	P84157	439921	MXRA7	Membrane	MXRA7	ENSG00000182534	17	76710955	76672551	76711004
7925-18	3	SL018348	yes		Human_Protein	CL070	Single-pass membrane and coiled-coil domain-containing protein 2	A6NFE2	341346	SMCO2	Membrane	SMCO2	ENSG00000165935	12	27466810	27466810	27502185
7933-75	3	SL018350	yes		Human_Protein	ADA22	Disintegrin and metalloproteinase domain-containing protein 22	Q9P0K1	53616	ADAM22	Cell projection, axon|Cell membrane	ADAM22	ENSG00000008277	7	87934143	87934143	88202889
7950-142	3	SL018352	yes		Human_Protein	BTNL9	Butyrophilin-like protein 9	Q6UXG8	153579	BTNL9	Membrane	BTNL9	ENSG00000165810	5	181040266	181040225	181061521
10589-7	3	SL018354	yes		Human_Protein	RET1L	Retinoic acid early transcript 1L protein	Q5VY80	154064	RAET1L	Cell membrane|Endoplasmic reticulum	RAET1L	ENSG00000155918	6	150025532	150018334	150025532
7982-10	3	SL018355	yes		Human_Protein	RM32	39S ribosomal protein L32, mitochondrial	Q9BYC8	64928	MRPL32	Mitochondrion	MRPL32	ENSG00000106591	7	42932376	42932376	42948958
16916-19	3	SL018357	yes		Human_Protein	SLIK6	SLIT and NTRK-like protein 6	Q9H5Y7		SLITRK6	Cell membrane	SLITRK6	ENSG00000184564	13	85799419	85792790	85806683
8006-12	3	SL018358	yes		Human_Protein	DJB12	DnaJ homolog subfamily B member 12	Q9NXW2	54788	DNAJB12	Endoplasmic reticulum membrane|Nucleus membrane	DNAJB12	ENSG00000148719	10	72354919	72332830	72355149
8014-359	3	SL018359	yes		Human_Protein	MANEA	Glycoprotein endo-alpha-1,2-mannosidase	Q5SRI9	79694	MANEA	Golgi apparatus membrane	MANEA	ENSG00000172469	6	95577535	95577485	95609470
7934-11	3	SL018360	yes		Human_Protein	NDRG4	Protein NDRG4	Q9ULP0	65009	NDRG4	Cytoplasm, cytosol	NDRG4	ENSG00000103034	16	58464024	58462846	58513628
7943-16	3	SL018361	yes		Human_Protein	CUZD1	CUB and zona pellucida-like domain-containing protein 1	Q86UP6	50624	CUZD1	Cytoplasmic vesicle, secretory vesicle membrane	CUZD1	ENSG00000138161	10	122845857	122832158	122846175
7975-97	3	SL018363	yes		Human_Protein	UNC5A	Netrin receptor UNC5A	Q6ZN44	90249	UNC5A	Cell projection|Cell membrane|Membrane raft	UNC5A	ENSG00000113763	5	176810559	176810519	176880898
8039-41	3	SL018368	yes		Human_Protein	F177A	Protein FAM177A1	Q8N128	283635	FAM177A1	No_data	FAM177A1	ENSG00000151327	14	35044907	35044907	35113130
9573-108	3	SL018369	yes		Human_Protein	TXD11	Thioredoxin domain-containing protein 11	Q6PKC3	51061	TXNDC11	Endoplasmic reticulum membrane	TXNDC11	ENSG00000153066	16	11742838	11679083	11742857
8055-33	3	SL018370	yes		Human_Protein	IDD	Integral membrane protein DGCR2/IDD	P98153	9993	DGCR2	Membrane		ENSG00000070413	22	19122412	19036282	19122454
8062-15	3	SL018371	yes		Human_Protein	F176B	Protein eva-1 homolog B	Q9NVM1	55194	EVA1B	Membrane	EVA1B	ENSG00000142694	1	36324154	36322030	36324154
8070-88	3	SL018372	yes		Human_Protein	DLG4	Disks large homolog 4	P78352	1742	DLG4	Cell projection, axon|Cell junction, synapse, postsynaptic cell membrane, postsynaptic density|Cell membrane|Cell junction, synapse, postsynaptic cell membrane|Cell junction, synapse|Cell projection, dendritic spine|Cytoplasm	DLG4	ENSG00000132535	17	7217627	7187187	7219841
8087-250	3	SL018374	yes		Human_Protein	RNF13	E3 ubiquitin-protein ligase RNF13	O43567	11342	RNF13	Endoplasmic reticulum membrane|Lysosome membrane|Nucleus inner membrane|Golgi apparatus membrane|Late endosome membrane	RNF13	ENSG00000082996	3	149812770	149812770	149962139
8016-19	3	SL018376	yes		Human_Protein	DNJC4	DnaJ homolog subfamily C member 4	Q9NNZ3	3338	DNAJC4	Membrane	DNAJC4	ENSG00000110011	11	64230278	64230278	64234286
8032-23	3	SL018377	yes		Human_Protein	MCCD1	Mitochondrial coiled-coil domain protein 1	P59942	401250	MCCD1	Mitochondrion	MCCD1	ENSG00000231975	6	31595673	31595673	31597188
8048-9	3	SL018378	yes		Human_Protein	FTMT	Ferritin, mitochondrial	Q8N4E7	94033	FTMT	Mitochondrion	FTMT	ENSG00000181867	5	121851882	121851882	121852833
8079-39	3	SL018383	yes		Human_Protein	EID3	EP300-interacting inhibitor of differentiation 3	Q8N140	493861	EID3	Chromosome, telomere|Nucleus|Cytoplasm	EID3	ENSG00000255150	12	104303739	104303739	104305205
8088-56	3	SL018384	yes		Human_Protein	CA210	Type III endosome membrane protein TEMP	Q8IVY1	149466	C1orf210	Cell membrane|Membrane|Early endosome|Recycling endosome	C1orf210	ENSG00000253313	1	43285581	43281877	43285617
17344-23	3	SL018388	yes		Human_Protein	STML1	Stomatin-like protein 1	Q9UBI4		STOML1	Cell membrane|Membrane|Membrane raft|Cytoplasmic vesicle|Late endosome membrane	STOML1	ENSG00000067221	15	73992295	73978926	73994622
8033-1	3	SL018389	yes		Human_Protein	DJC18	DnaJ homolog subfamily C member 18	Q9H819	202052	DNAJC18	Membrane	DNAJC18	ENSG00000170464	5	139439525	139408588	139444491
8097-77	3	SL018395	yes		Human_Protein	LIPN	Lipase member N	Q5VXI9	643418	LIPN	Secreted	LIPN	ENSG00000204020	10	88760020	88759982	88779626
8018-43	3	SL018397	yes		Human_Protein	VSIG2	V-set and immunoglobulin domain-containing protein 2	Q96IQ7	23584	VSIG2	Membrane	VSIG2	ENSG00000019102	11	124752193	124747474	124752255
8034-6	3	SL018398	yes		Human_Protein	DRGX	Dorsal root ganglia homeobox protein	A6NNA5	644168	DRGX	Nucleus	DRGX	ENSG00000165606	10	49396089	49364066	49396089
8042-88	3	SL018399	yes		Human_Protein	ISK9	Serine protease inhibitor Kazal-type 9	Q5DT21	643394	SPINK9	Secreted	SPINK9	ENSG00000204909	5	148335559	148321203	148339852
9445-44	3	SL018400	yes		Human_Protein	CS018	Uncharacterized protein C19orf18	Q8NEA5	147685	C19orf18	Membrane	C19orf18	ENSG00000177025	19	57974534	57958437	57974534
8065-245	3	SL018401	yes		Human_Protein	PATE4	Prostate and testis expressed protein 4	P0C8F1	399968	PATE4	Cytoplasmic vesicle, secretory vesicle, acrosome|Secreted	PATE4	ENSG00000237353	11	125833316	125833316	125840072
8019-73	3	SL018403	yes		Human_Protein	STMN3	Stathmin-3	Q9NZ72	50861	STMN3	Golgi apparatus|Cell projection, axon|Cell projection, growth cone	STMN3	ENSG00000197457	20	63652766	63639705	63657682
8066-38	3	SL018404	yes		Human_Protein	SYT9	Synaptotagmin-9	Q86SS6	143425	SYT9	Cytoplasmic vesicle, secretory vesicle, synaptic vesicle membrane	SYT9	ENSG00000170743	11	7251904	7238778	7469043
8074-32	3	SL018405	yes		Human_Protein	TMM70	Transmembrane protein 70, mitochondrial	Q9BUB7	54968	TMEM70	Mitochondrion inner membrane	TMEM70	ENSG00000175606	8	73976195	73972437	73982783
8107-12	3	SL018406	yes		Human_Protein	TM234	Transmembrane protein 234	Q8WY98	56063	TMEM234	Membrane	TMEM234	ENSG00000160055	1	32222343	32214472	32222359
11223-1	3	SL018407	yes		Human_Protein	TM154	Transmembrane protein 154	Q6P9G4		TMEM154	Membrane	TMEM154	ENSG00000170006	4	152679997	152618628	152680012
8036-75	3	SL018408	yes		Human_Protein	FSHB	Follitropin subunit beta	P01225	2488	FSHB	Secreted	FSHB	ENSG00000131808	11	30231016	30231014	30235261
8044-90	3	SL018409	yes		Human_Protein	XG	Glycoprotein Xg	P55808	7499	XG	Cell membrane		ENSG00000124343	23	2752040	2752040	2816500
15620-4	3	SL018410	yes		Human_Protein	NLGN1	Neuroligin-1	Q8N2Q7	22871	NLGN1	Cell junction, synapse, postsynaptic cell membrane, postsynaptic density|Cell membrane|Cell junction, synapse	NLGN1	ENSG00000169760	3	173398448	173396284	174286644
8021-59	3	SL018411	yes		Human_Protein	RM14	39S ribosomal protein L14, mitochondrial	Q6P1L8	64928	MRPL14	Mitochondrion	MRPL14	ENSG00000180992	6	44127452	44113451	44127452
8053-16	3	SL018412	yes		Human_Protein	DJB14	DnaJ homolog subfamily B member 14	Q8TBM8	79982	DNAJB14	Endoplasmic reticulum membrane|Nucleus membrane	DNAJB14	ENSG00000164031	4	99946618	99896248	99946618
8061-102	3	SL018413	yes		Human_Protein	F171B	Protein FAM171B	Q6P995	165215	FAM171B	Membrane	FAM171B	ENSG00000144369	2	186694060	186694060	186765959
8786-6	3	SL018413	yes		Human_Protein	F171B	Protein FAM171B	Q6P995	165215	FAM171B	Membrane	FAM171B	ENSG00000144369	2	186694060	186694060	186765959
8068-43	3	SL018414	yes		Human_Protein	K1161	Uncharacterized family 31 glucosidase KIAA1161	Q6NSJ0	57462	KIAA1161	Nucleus membrane|Endoplasmic reticulum membrane	MYORG	ENSG00000164976	9	34376898	34366666	34376898
8093-13	3	SL018414	yes		Human_Protein	K1161	Uncharacterized family 31 glucosidase KIAA1161	Q6NSJ0	57462	KIAA1161	Nucleus membrane|Endoplasmic reticulum membrane	MYORG	ENSG00000164976	9	34376898	34366666	34376898
8102-239	3	SL018417	yes		Human_Protein	CA186	Uncharacterized protein C1orf186	Q6ZWK4	440712	C1orf186	Cell membrane	RHEX	ENSG00000263961	1	206053173	206053173	206102449
8298-8	3	SL018431	yes		Human_Protein	CG045	Serine-rich single-pass membrane protein 1	Q8WWF3	136263	SSMEM1	Membrane	SSMEM1	ENSG00000165120	7	130207860	130206344	130216844
8220-15	3	SL018432	yes		Human_Protein	CJ035	Uncharacterized protein C10orf35	Q96D05	219738	C10orf35	Membrane	FAM241B	ENSG00000171224	10	69630247	69630247	69633596
8236-8	3	SL018433	yes		Human_Protein	CR032	UPF0729 protein C18orf32	Q8TCD1	497661	C18orf32	No_data	C18orf32	ENSG00000177576	18	49487234	49477243	49487252
8275-31	3	SL018435	yes		Human_Protein	PEAR1	Platelet endothelial aggregation receptor 1	Q5VY43	375033	PEAR1	Cell membrane	PEAR1	ENSG00000187800	1	156893720	156893698	156916429
8892-14	3	SL018435	yes		Human_Protein	PEAR1	Platelet endothelial aggregation receptor 1	Q5VY43	375033	PEAR1	Cell membrane	PEAR1	ENSG00000187800	1	156893720	156893698	156916429
8299-66	3	SL018438	yes		Human_Protein	LIRA4	Leukocyte immunoglobulin-like receptor subfamily A member 4	P59901	23547	LILRA4	Cell membrane	LILRA4	ENSG00000262284	19	54339162	54333185	54339162
8307-47	3	SL018439	yes		Human_Protein	CK068	UPF0696 protein C11orf68	Q9H3H3	83638	C11orf68	No_data	C11orf68	ENSG00000175573	11	65919062	65916810	65919062
8229-1	3	SL018440	yes		Human_Protein	GXLT1	Glucoside xylosyltransferase 1	Q4G148	283464	GXYLT1	Membrane	GXYLT1	ENSG00000151233	12	42144874	42081845	42144874
8253-2	3	SL018441	yes		Human_Protein	PMGT1	Protein O-linked-mannose beta-1,2-N-acetylglucosaminyltransferase 1	Q8WZA1	55624	POMGNT1	Golgi apparatus membrane	POMGNT1	ENSG00000085998	1	46220305	46188682	46220305
8268-98	3	SL018442	yes		Human_Protein	HS3SA	Heparan sulfate glucosamine 3-O-sulfotransferase 3A1	Q9Y663	9955	HS3ST3A1	Golgi apparatus membrane	HS3ST3A1	ENSG00000153976	17	13601929	13494032	13601929
17348-5	3	SL018443	yes		Human_Protein	SYJ2B	Synaptojanin-2-binding protein	P57105		SYNJ2BP	Mitochondrion outer membrane	SYNJ2BP	ENSG00000213463	14	70417090	70366499	70417090
8300-82	3	SL018446	yes		Human_Protein	PEX14	Peroxisomal membrane protein PEX14	O75381	5195	PEX14	Peroxisome membrane	PEX14	ENSG00000142655	1	10474950	10472288	10630758
8222-49	3	SL018447	yes		Human_Protein	CDHR3	Cadherin-related family member 3	Q6ZTQ4	222256	CDHR3	Cell membrane	CDHR3	ENSG00000128536	7	105963264	105876796	106036432
8285-64	3	SL018448	yes		Human_Protein	PACA	Pituitary adenylate cyclase-activating polypeptide	P18509	116	ADCYAP1	Secreted	ADCYAP1	ENSG00000141433	18	905109	904871	912172
10798-4	3	SL018456	yes		Human_Protein	CLM2	CMRF35-like molecule 2	Q496F6	342510	CD300E	Cell membrane	CD300E	ENSG00000186407	17	74623738	74609885	74623738
8272-22	3	SL018457	yes		Human_Protein	DHB7	3-keto-steroid reductase	P56937	51478	HSD17B7	Cell membrane	HSD17B7	ENSG00000132196	1	162790702	162790702	162812823
8296-117	3	SL018458	yes		Human_Protein	KDEL2	KDEL motif-containing protein 2	Q7Z4H8	143888	KDELC2	Endoplasmic reticulum lumen	POGLUT3	ENSG00000178202	11	108491504	108472112	108498384
8242-9	3	SL018459	yes		Human_Protein	CLC2L	C-type lectin domain family 2 member L	P0C7M8	154790	CLEC2L	Membrane	CLEC2L	ENSG00000236279	7	139523685	139523685	139544985
8297-8	3	SL018461	yes		Human_Protein	DJC10	DnaJ homolog subfamily C member 10	Q8IXB1	54431	DNAJC10	Endoplasmic reticulum lumen	DNAJC10	ENSG00000077232	2	182716257	182716255	182794464
8321-27	3	SL018462	yes		Human_Protein	ZN843	Zinc finger protein 843	Q8N446	283933	ZNF843	No_data	ZNF843	ENSG00000176723	16	31442789	31432593	31443160
8337-65	3	SL018463	yes		Human_Protein	PTPRU	Receptor-type tyrosine-protein phosphatase U	Q92729	10076	PTPRU	Cell membrane|Cell junction	PTPRU	ENSG00000060656	1	29236522	29236516	29326813
8353-15	3	SL018464	yes		Human_Protein	SCN2B	Sodium channel subunit beta-2	O60939	6327	SCN2B	Membrane	SCN2B	ENSG00000149575	11	118176639	118162806	118176639
8376-25	4	SL018465	yes		Human_Protein	LSHB	Lutropin subunit beta	P01229	3972	LHB	Secreted	LHB	ENSG00000104826	19	49017091	49015980	49017091
8355-80	3	SL018469	yes		Human_Protein	ISM1	Isthmin-1	B1AKI9	140862	ISM1	Secreted	ISM1	ENSG00000101230	20	13221274	13221274	13300651
8378-3	4	SL018470	yes		Human_Protein	LDOC1	Protein LDOC1	O95751	23641	LDOC1	Nucleus		ENSG00000182195	23	141177129	141111605	141177129
8363-18	3	SL018473	yes		Human_Protein	K132L	UPF0577 protein KIAA1324-like	A8MWY0	222223	KIAA1324L	Membrane	ELAPOR2	ENSG00000164659	7	87059654	86876906	87059654
8325-37	3	SL018474	yes		Human_Protein	ADH4	Alcohol dehydrogenase 4	P08319	127	ADH4	Cytoplasm	ADH4	ENSG00000198099	4	99144297	99123657	99157792
8357-43	3	SL018475	yes		Human_Protein	ST4A1	Sulfotransferase 4A1	Q9BR01	25830	SULT4A1	Cytoplasm		ENSG00000130540	22	43862513	43824509	43862513
8396-42	3	SL018476	yes		Human_Protein	FAAH2	Fatty-acid amide hydrolase 2	Q6GMR7	158584	FAAH2	Membrane		ENSG00000165591	23	57286706	57286706	57489193
8334-65	3	SL018477	yes		Human_Protein	TCP11	T-complex protein 11 homolog	Q8WWU5	6954	TCP11	Cytoplasmic vesicle, secretory vesicle, acrosome|Membrane|Cell projection, cilium, flagellum	TCP11	ENSG00000124678	6	35141410	35118071	35148610
10809-14	3	SL018479	yes		Human_Protein	KLRB1	Killer cell lectin-like receptor subfamily B member 1	Q12918	3820	KLRB1	Membrane	KLRB1	ENSG00000111796	12	9607916	9594551	9607916
8389-8	3	SL018481	yes		Human_Protein	CN16B	Leucine-rich repeat-containing protein 74A	Q0VAA2	145497	LRRC74A	No_data	LRRC74A	ENSG00000100565	14	76826372	76826372	76870302
8397-147	3	SL018482	yes		Human_Protein	QSOX2	Sulfhydryl oxidase 2	Q6ZRP7	169714	QSOX2	Nucleus membrane|Membrane|Cell membrane|Secreted	QSOX2	ENSG00000261074	9	136245812	136206333	136245812
8327-26	3	SL018483	yes		Human_Protein	DPEP2	Dipeptidase 2	Q9H4A9	64174	DPEP2	Membrane	DPEP2	ENSG00000167261	16	67993863	67987394	68000586
8343-224	3	SL018484	yes		Human_Protein	PAPOG	Poly(A) polymerase gamma	Q9BWT3	64895	PAPOLG	Nucleus	PAPOLG	ENSG00000115421	2	60756268	60756253	60802086
8351-17	3	SL018485	yes		Human_Protein	PRS57	Serine protease 57	Q6UWY2	400668	PRSS57	Cytoplasmic granule lumen|Secreted	PRSS57	ENSG00000185198	19	695498	685546	695498
8366-19	3	SL018486	yes		Human_Protein	CA115	Uncharacterized protein C1orf115	Q9H7X2	79762	C1orf115	Membrane	C1orf115	ENSG00000162817	1	220690363	220690363	220699153
8320-5	3	SL018488	yes		Human_Protein	SLTM	SAFB-like transcription modulator	Q9NWH9	79811	SLTM	Nucleus	SLTM	ENSG00000137776	15	58933679	58879050	58933679
8328-9	3	SL018489	yes		Human_Protein	EKI1	Ethanolamine kinase 1	Q9HBU6	55500	ETNK1	Cytoplasm	ETNK1	ENSG00000139163	12	22625075	22625075	22690665
10037-98	3	SL018490	yes		Human_Protein	SIG12	Sialic acid-binding Ig-like lectin 12	Q96PQ1	89858	SIGLEC12	Membrane	SIGLEC12	ENSG00000254521	19	51501800	51491227	51501800
8352-26	3	SL018490	yes		Human_Protein	SIG12	Sialic acid-binding Ig-like lectin 12	Q96PQ1	89858	SIGLEC12	Membrane	SIGLEC12	ENSG00000254521	19	51501800	51491227	51501800
8367-142	3	SL018491	yes		Human_Protein	VSIG1	V-set and immunoglobulin domain-containing protein 1	Q86XK7	340547	VSIG1	Membrane		ENSG00000101842	23	108044970	108044970	108079184
8383-20	3	SL018492	yes		Human_Protein	CK094	Uncharacterized protein C11orf94	C9JXX5	143678	C11orf94	Secreted	C11orf94	ENSG00000234776	11	45907271	45906513	45907272
8429-16	3	SL018508	yes		Human_Protein	AXIN2	Axin-2	Q9Y2T1	8313	AXIN2	Cytoplasm	AXIN2	ENSG00000168646	17	65561648	65528563	65561648
13094-75	3	SL018509	yes		Human_Protein	RSPO3	R-spondin-3	Q9BXY4	84870	RSPO3	Secreted	RSPO3	ENSG00000146374	6	127118671	127118671	127199481
8427-118	3	SL018509	yes		Human_Protein	RSPO3	R-spondin-3	Q9BXY4	84870	RSPO3	Secreted	RSPO3	ENSG00000146374	6	127118671	127118671	127199481
4153-11	2	SL018548	yes		Human_Protein	alpha-1-antichymotrypsin complex	Alpha-1-antichymotrypsin complex	P01011	12	SERPINA3	Secreted	SERPINA3	ENSG00000196136	14	94612391	94612384	94624055
17495-141	3	SL018569	yes		Human_Protein	SIR3	NAD-dependent protein deacetylase sirtuin-3, mitochondrial	Q9NTG7		SIRT3	Mitochondrion matrix	SIRT3	ENSG00000142082	11	236342	215030	236931
8556-5	3	SL018572	yes		Human_Protein	F134B	Protein FAM134B	Q9H6L5	54463	FAM134B	Golgi apparatus, cis-Golgi network membrane|Endoplasmic reticulum membrane	RETREG1	ENSG00000154153	5	16616997	16473038	16617101
11187-11	3	SL018579	yes		Human_Protein	CL12A	C-type lectin domain family 12 member A	Q5QGZ9		CLEC12A	Cell membrane	CLEC12A	ENSG00000172322	12	9971409	9951316	9995694
9004-24	3	SL018580	yes		Human_Protein	CR001	Low-density lipoprotein receptor class A domain-containing protein 4	O15165	753	LDLRAD4	Early endosome membrane	LDLRAD4	ENSG00000168675	18	13218787	13217498	13652755
10825-12	3	SL018584	yes		Human_Protein	VSI10	V-set and immunoglobulin domain-containing protein 10	Q8N0Z9	54621	VSIG10	Membrane	VSIG10	ENSG00000176834	12	118104011	118063593	118136026
10753-31	3	SL018585	yes		Human_Protein	ADAM7	Disintegrin and metalloproteinase domain-containing protein 7	Q9H2U9	8756	ADAM7	Membrane	ADAM7	ENSG00000069206	8	24441026	24440930	24526970
8520-8	3	SL018586	yes		Human_Protein	ADA30	Disintegrin and metalloproteinase domain-containing protein 30	Q9UKF2	11085	ADAM30	Late endosome membrane	ADAM30	ENSG00000134249	1	119896515	119893533	119896515
13124-20	3	SL018587	yes		Human_Protein	ISLR2	Immunoglobulin superfamily containing leucine-rich repeat protein 2	Q6UXK2	57611	ISLR2	Cell membrane	ISLR2	ENSG00000167178	15	74129374	74100311	74138540
10613-33	3	SL018589	yes		Human_Protein	CASC4	Protein CASC4	Q6P4E1	113201	CASC4	Membrane	GOLM2	ENSG00000166734	15	44288719	44288719	44415758
8838-10	3	SL018589	yes		Human_Protein	CASC4	Protein CASC4	Q6P4E1	113201	CASC4	Membrane	GOLM2	ENSG00000166734	15	44288719	44288719	44415758
10621-26	3	SL018592	yes		Human_Protein	PRR16	Protein Largen	Q569H4	51334	PRR16	No_data	PRR16	ENSG00000184838	5	120464324	120464300	120687332
10835-25	3	SL018593	yes		Human_Protein	A4GCT	Alpha-1,4-N-acetylglucosaminyltransferase	Q9UNA3	51146	A4GNT	Golgi apparatus membrane	A4GNT	ENSG00000118017	3	138132390	138123713	138132390
10830-5	3	SL018596	yes		Human_Protein	K0494	EF-hand calcium-binding domain-containing protein 14	O75071	9813	EFCAB14	No_data	EFCAB14	ENSG00000159658	1	46719114	46674659	46719146
10832-24	3	SL018597	yes		Human_Protein	B4GT6	Beta-1,4-galactosyltransferase 6	Q9UBX8	9331	B4GALT6	Golgi apparatus, Golgi stack membrane	B4GALT6	ENSG00000118276	18	31684581	31622246	31685836
10606-34	3	SL018600	yes		Human_Protein	TOIP1	Torsin-1A-interacting protein 1	Q5JTV8	26092	TOR1AIP1	Nucleus inner membrane	TOR1AIP1	ENSG00000143337	1	179882285	179882042	179920077
9039-47	3	SL018600	yes		Human_Protein	TOIP1	Torsin-1A-interacting protein 1	Q5JTV8	26092	TOR1AIP1	Nucleus inner membrane	TOR1AIP1	ENSG00000143337	1	179882285	179882042	179920077
10815-2	3	SL018601	yes		Human_Protein	HABP4	Intracellular hyaluronan-binding protein 4	Q5JVS0	22927	HABP4	Nucleus, Cajal body|Nucleus|Nucleus, Nuclear body|Cytoplasm, sarcoplasm|Cytoplasm, Stress granule|Nucleus, gem|Nucleus, nucleolus|Nucleus speckle|Cytoplasm	HABP4	ENSG00000130956	9	96450169	96450169	96491336
10699-52	3	SL018603	yes		Human_Protein	LRP1	Prolow-density lipoprotein receptor-related protein 1	Q07954	4035	LRP1	Cell membrane|Membrane, coated pit	LRP1	ENSG00000123384	12	57128483	57128483	57213361
8664-36	3	SL018607	yes		Human_Protein	PKDCC	Extracellular tyrosine-protein kinase PKDCC	Q504Y2	91461	PKDCC	Golgi apparatus|Secreted	PKDCC	ENSG00000162878	2	42048021	42048021	42058517
8843-34	3	SL018609	yes		Human_Protein	MRF	Myelin regulatory factor	Q9Y2G1	745	MYRF	Endoplasmic reticulum membrane	MYRF	ENSG00000124920	11	61752636	61752636	61788518
8948-13	3	SL018610	yes		Human_Protein	ADA19	Disintegrin and metalloproteinase domain-containing protein 19	Q9H013	8728	ADAM19	Membrane	ADAM19	ENSG00000135074	5	157575775	157395534	157575775
10705-14	3	SL018611	yes		Human_Protein	SIA7C	Alpha-N-acetylgalactosaminide alpha-2,6-sialyltransferase 3	Q8NDV1	256435	ST6GALNAC3	Golgi apparatus membrane	ST6GALNAC3	ENSG00000184005	1	76074746	76074746	76634603
10510-62	3	SL018612	yes		Human_Protein	SCIMP	SLP adapter and CSK-interacting membrane protein	Q6UWF3	388325	SCIMP	Membrane	SCIMP	ENSG00000161929	17	5234860	5208920	5234860
10513-13	3	SL018613	yes		Human_Protein	CSEN	Calsenilin	Q9Y2W7	30818	KCNIP3	Golgi apparatus|Cell membrane|Endoplasmic reticulum|Nucleus|Cytoplasm	KCNIP3	ENSG00000115041	2	95297347	95297327	95386077
16851-50	3	SL018615	yes		Human_Protein	SCO2	Protein SCO2 homolog, mitochondrial	O43819		SCO2	Mitochondrion inner membrane		ENSG00000130489	22	50526461	50523568	50526461
8690-25	3	SL018617	yes		Human_Protein	CAV3	Caveolin-3	P56539	859	CAV3	Membrane, caveola|Cell membrane|Cell membrane, sarcolemma|Golgi apparatus membrane	CAV3	ENSG00000182533	3	8733802	8733802	8841808
10842-7	3	SL018620	yes		Human_Protein	GCNT4	Beta-1,3-galactosyl-O-glycosyl-glycoprotein beta-1,6-N-acetylglucosaminyltransferase 4	Q9P109	51301	GCNT4	Golgi apparatus membrane	GCNT4	ENSG00000176928	5	75030899	75025346	75052558
8700-325	3	SL018621	yes		Human_Protein	GLT11	Polypeptide N-acetylgalactosaminyltransferase 11	Q8NCW6	63917	GALNT11	Golgi apparatus membrane	GALNT11	ENSG00000178234	7	152074298	152025674	152122340
9941-70	3	SL018623	yes		Human_Protein	PCDB1	Protocadherin beta-1	Q9Y5F3	29930	PCDHB1	Cell membrane	PCDHB1	ENSG00000171815	5	141051374	141051374	141059346
10847-1	3	SL018624	yes		Human_Protein	SIG15	Sialic acid-binding Ig-like lectin 15	Q6ZMC9	284266	SIGLEC15	Membrane	SIGLEC15	ENSG00000197046	18	45825675	45825675	45844094
14120-2	3	SL018629	yes		Human_Protein	RNF43	E3 ubiquitin-protein ligase RNF43	Q68DV7	54894	RNF43	Endoplasmic reticulum membrane|Cell membrane|Nucleus envelope	RNF43	ENSG00000108375	17	58417533	58353676	58417595
8686-342	3	SL018631	yes		Human_Protein	HIKES	Protein Hikeshi	Q53FT3	51501	C11orf73	Cytoplasm, cytosol|Nucleus|Cytoplasm	HIKESHI	ENSG00000149196	11	86302240	86302211	86345943
10848-137	3	SL018632	yes		Human_Protein	BTNL3	Butyrophilin-like protein 3	Q6UXE8	10917	BTNL3	Membrane	BTNL3	ENSG00000168903	5	180988846	180988846	181006727
8671-378	3	SL018633	yes		Human_Protein	TPPC5	Trafficking protein particle complex subunit 5	Q8IUR0	126003	TRAPPC5	Golgi apparatus, cis-Golgi network|Endoplasmic reticulum	TRAPPC5	ENSG00000181029	19	7680833	7680833	7687703
8780-2	3	SL018668	yes		Human_Protein	PCD10	Protocadherin-10	Q9P2E7	57575	PCDH10	Cell membrane	PCDH10	ENSG00000138650	4	133149294	133149294	133208606
9018-38	3	SL018668	yes		Human_Protein	PCD10	Protocadherin-10	Q9P2E7	57575	PCDH10	Cell membrane	PCDH10	ENSG00000138650	4	133149294	133149294	133208606
11416-23	3	SL018669	yes		Human_Protein	FBXL4	F-box/LRR-repeat protein 4	Q9UKA2	26235	FBXL4	Mitochondrion|Nucleus|Cytoplasm	FBXL4	ENSG00000112234	6	98947946	98868535	98948006
9951-36	3	SL018669	yes		Human_Protein	FBXL4	F-box/LRR-repeat protein 4	Q9UKA2	26235	FBXL4	Mitochondrion|Nucleus|Cytoplasm	FBXL4	ENSG00000112234	6	98947946	98868535	98948006
8828-21	3	SL018672	yes		Human_Protein	ESRP1	Epithelial splicing regulatory protein 1	Q6NXG1	54845	ESRP1	Nucleus	ESRP1	ENSG00000104413	8	94641174	94641074	94707466
8758-2	3	SL018673	yes		Human_Protein	PCDA7	Protocadherin alpha-7	Q9UN72	56141	PCDHA7	Cell membrane	PCDHA7	ENSG00000204963	5	140834269	140834248	141012347
8837-8	3	SL018675	yes		Human_Protein	MFA3L	Microfibrillar-associated protein 3-like	O75121	9848	MFAP3L	Cell membrane|Nucleus|Cytoplasm	MFAP3L	ENSG00000198948	4	170026395	169986597	170033031
8775-61	3	SL018676	yes		Human_Protein	FA24B	Protein FAM24B	Q8N5W8	196792	FAM24B	Secreted	FAM24B	ENSG00000213185	10	122879581	122849078	122879641
8814-33	3	SL018678	yes		Human_Protein	SAPL1	Proactivator polypeptide-like 1	Q6NUJ1	768239	PSAPL1	Secreted	PSAPL1	ENSG00000178597	4	7434930	7430285	7434930
8945-7	3	SL018680	yes		Human_Protein	F175B	BRISC complex subunit Abro1	Q15018	23172	FAM175B	Cytoplasm, cytoskeleton|Nucleus|Cytoplasm, cytoskeleton, spindle pole|Cytoplasm	ABRAXAS2	ENSG00000165660	10	124801819	124801819	124836667
8760-10	3	SL018682	yes		Human_Protein	DCNL5	DCN1-like protein 5	Q9BTE7	84259	DCUN1D5	No_data	DCUN1D5	ENSG00000137692	11	103092160	103050686	103092194
8776-10	3	SL018683	yes		Human_Protein	ERLN1	Erlin-1	O75477	10613	ERLIN1	Endoplasmic reticulum membrane	ERLIN1	ENSG00000107566	10	100186029	100150094	100186033
8784-7	3	SL018684	yes		Human_Protein	F175A	BRCA1-A complex subunit Abraxas	Q6UWZ7	84142	FAM175A	Nucleus	ABRAXAS1	ENSG00000163322	4	83485100	83459517	83523348
10638-1	3	SL018685	yes		Human_Protein	TINF2	TERF1-interacting nuclear factor 2	Q9BSI4	26277	TINF2	Chromosome, telomere|Nucleus	TINF2	ENSG00000092330	14	24242663	24239643	24242674
8785-1	3	SL018686	yes		Human_Protein	ARMC5	Armadillo repeat-containing protein 5	Q96C12	79798	ARMC5	Cytoplasm	ARMC5	ENSG00000140691	16	31458824	31458080	31467166
8800-14	3	SL018688	yes		Human_Protein	TTC17	Tetratricopeptide repeat protein 17	Q96AE7	55761	TTC17	Cytoplasm, cytoskeleton|Cell membrane|Cytoplasm	TTC17	ENSG00000052841	11	43358920	43358920	43494933
9550-153	3	SL018688	yes		Human_Protein	TTC17	Tetratricopeptide repeat protein 17	Q96AE7	55761	TTC17	Cytoplasm, cytoskeleton|Cell membrane|Cytoplasm	TTC17	ENSG00000052841	11	43358920	43358920	43494933
9579-59	3	SL018689	yes		Human_Protein	TMG4	Transmembrane gamma-carboxyglutamic acid protein 4	Q9BZD6	79056	PRRG4	Endoplasmic reticulum-Golgi intermediate compartment membrane	PRRG4	ENSG00000135378	11	32829927	32829927	32858120
17332-3	3	SL018690	yes		Human_Protein	ARHL2	Poly(ADP-ribose) glycohydrolase ARH3	Q9NX46	54936	ADPRHL2	Chromosome|Mitochondrion matrix|Nucleus|Cytoplasm	ADPRS	ENSG00000116863	1	36088892	36088892	36093932
8850-5	3	SL018691	yes		Human_Protein	PA2GC	Putative inactive group IIC secretory phospholipase A2	Q5R387	391013	PLA2G2C	Secreted	PLA2G2C	ENSG00000187980	1	20177424	20161253	20186518
8858-21	3	SL018692	yes		Human_Protein	BATF3	Basic leucine zipper transcriptional factor ATF-like 3	Q9NR55	55509	BATF3	Nucleus	BATF3	ENSG00000123685	1	212699840	212686417	212699840
8866-53	3	SL018693	yes		Human_Protein	QPCTL	Glutaminyl-peptide cyclotransferase-like protein	Q9NXS2	54814	QPCTL	Golgi apparatus membrane	QPCTL	ENSG00000011478	19	45692666	45692403	45703989
8897-3	3	SL018694	yes		Human_Protein	L37A2	Leucine-rich repeat-containing protein 37A2	A6NM11	474170	LRRC37A2	Membrane	LRRC37A2	ENSG00000238083	17	46511511	46511511	46555650
8905-20	3	SL018695	yes		Human_Protein	KCMB3	Calcium-activated potassium channel subunit beta-3	Q9NPA1	27094	KCNMB3	Membrane	KCNMB3	ENSG00000171121	3	179259208	179236691	179267002
8929-7	3	SL018696	yes		Human_Protein	BDP1	Transcription factor TFIIIB component B'' homolog	A6H8Y1	55814	BDP1	Nucleus	BDP1	ENSG00000145734	5	70670918	70670918	70783123
8890-9	3	SL018697	yes		Human_Protein	T132B	Transmembrane protein 132B	Q14DG7	114795	TMEM132B	Membrane	TMEM132B	ENSG00000139364	12	125326616	125186386	125662377
8906-60	3	SL018698	yes		Human_Protein	LRTM2	Leucine-rich repeat and transmembrane domain-containing protein 2	Q8N967	654429	LRTM2	Membrane	LRTM2	ENSG00000166159	12	1820267	1820267	1836753
8922-4	3	SL018700	yes		Human_Protein	TMCC3	Transmembrane and coiled-coil domains protein 3	Q9ULS5	57458	TMCC3	Endoplasmic reticulum membrane	TMCC3	ENSG00000057704	12	94650557	94567122	94650557
8852-10	3	SL018701	yes		Human_Protein	SUN3	SUN domain-containing protein 3	Q8TAQ9	256979	SUN3	Membrane|Nucleus inner membrane|Nucleus envelope	SUN3	ENSG00000164744	7	48029119	47987148	48029119
8876-51	3	SL018703	yes		Human_Protein	NRX2B	Neurexin-2-beta	P58401	9379	NRXN2	Membrane	NRXN2	ENSG00000110076	11	64643315	64606174	64723197
8899-75	3	SL018705	yes		Human_Protein	UD18	UDP-glucuronosyltransferase 1-8	Q9HAW9	54576	UGT1A8	Endoplasmic reticulum membrane|Microsome	UGT1A8	ENSG00000242366	2	233617633	233617633	233773300
8907-11	3	SL018706	yes		Human_Protein	UD2A1	UDP-glucuronosyltransferase 2A1	P0DTE4	10941	UGT2A1	Membrane	UGT2A1	ENSG00000173610	4	69647700	69588417	69653249
8923-94	3	SL018707	yes		Human_Protein	GLTL1	Polypeptide N-acetylgalactosaminyltransferase 16	Q8N428	57452	GALNT16	Golgi apparatus membrane	GALNT16	ENSG00000100626	14	69259964	69259277	69357033
9933-49	3	SL018708	yes		Human_Protein	AT1B4	Protein ATP1B4	Q9UN42	23439	ATP1B4	Nucleus inner membrane		ENSG00000101892	23	120362089	120362085	120383249
8869-5	3	SL018709	yes		Human_Protein	BT2A1	Butyrophilin subfamily 2 member A1	Q7KYR7	11120	BTN2A1	Membrane	BTN2A1	ENSG00000112763	6	26457961	26457904	26476621
8885-6	3	SL018710	yes		Human_Protein	CA2D3	Voltage-dependent calcium channel subunit alpha-2/delta-3	Q8IZS8	55799	CACNA2D3	Membrane	CACNA2D3	ENSG00000157445	3	54122552	54122547	55074557
8925-25	3	SL018712	yes		Human_Protein	RIR2B	Ribonucleoside-diphosphate reductase subunit M2 B	Q7LG56	50484	RRM2B	Nucleus|Cytoplasm	RRM2B	ENSG00000048392	8	102238961	102204502	102238961
8909-77	3	SL018714	yes		Human_Protein	GNPI1	Glucosamine-6-phosphate isomerase 1	P46926	10007	GNPDA1	Cytoplasm	GNPDA1	ENSG00000113552	5	142012794	141991749	142013041
8887-21	3	SL018715	yes		Human_Protein	NUDC	Nuclear migration protein nudC	Q9Y266	10726	NUDC	Cytoplasm, cytoskeleton|Nucleus	NUDC	ENSG00000090273	1	26921743	26900238	26946871
16825-20	3	SL018716	yes		Human_Protein	ATX3	Ataxin-3	P54252	4287	ATXN3	Nucleus matrix	ATXN3	ENSG00000066427	14	92106582	92044496	92106621
8864-59	3	SL018718	yes		Human_Protein	CENPW	Centromere protein W	Q5EE01	387103	CENPW	Chromosome, centromere, kinetochore|Nucleus, nucleolus|Chromosome, centromere|Nucleus|Nucleus matrix	CENPW	ENSG00000203760	6	126340115	126340115	126348875
8888-33	3	SL018720	yes		Human_Protein	CX068	Small integral membrane protein 9	A6NGZ8	100132963	SMIM9	Cell membrane		ENSG00000203870	23	154832671	154823348	154834662
8927-6	3	SL018723	yes		Human_Protein	CG073	Uncharacterized protein C7orf73	E0CX11	647087	C7orf73	Mitochondrion membrane	STMP1	ENSG00000243317	7	135662514	135662496	135693418
9012-1	3	SL018768	yes		Human_Protein	PRP6	Pre-mRNA-processing factor 6	O94906	24148	PRPF6	Nucleus, nucleoplasm|Nucleus speckle	PRPF6	ENSG00000101161	20	63981132	63981132	64033100
9028-5	3	SL018770	yes		Human_Protein	PAPD1	Poly(A) RNA polymerase, mitochondrial	Q9NVV4	55149	MTPAP	Mitochondrion|Cytoplasm	MTPAP	ENSG00000107951	10	30349278	30309801	30374448
8942-2	3	SL018771	yes		Human_Protein	RM21	39S ribosomal protein L21, mitochondrial	Q7Z2W9	219927	MRPL21	Mitochondrion	MRPL21	ENSG00000197345	11	68903832	68891276	68903835
8950-4	3	SL018772	yes		Human_Protein	CLCA2	Calcium-activated chloride channel regulator 2	Q9UQC9	9635	CLCA2	Basal cell membrane|Cell membrane|Cell junction	CLCA2	ENSG00000137975	1	86424171	86424171	86456553
17427-26	3	SL018773	yes		Human_Protein	NLGN3	Neuroligin-3	Q9NZ94	54413	NLGN3	Cell membrane|Cell junction, synapse		ENSG00000196338	23	71144841	71144831	71171201
8941-4	3	SL018773	yes		Human_Protein	NLGN3	Neuroligin-3	Q9NZ94	54413	NLGN3	Cell membrane|Cell junction, synapse		ENSG00000196338	23	71144841	71144831	71171201
8973-23	3	SL018774	yes		Human_Protein	FCRL4	Fc receptor-like protein 4	Q96PJ5	83417	FCRL4	Cell membrane	FCRL4	ENSG00000163518	1	157598085	157573747	157598085
8991-115	3	SL018774	yes		Human_Protein	FCRL4	Fc receptor-like protein 4	Q96PJ5	83417	FCRL4	Cell membrane	FCRL4	ENSG00000163518	1	157598085	157573747	157598085
8980-19	3	SL018778	yes		Human_Protein	MO2R2	Cell surface glycoprotein CD200 receptor 2	Q6Q8B3	344807	CD200R1L	Membrane	CD200R1L	ENSG00000206531	3	112846856	112815709	112846856
9003-99	3	SL018780	yes		Human_Protein	MARCO	Macrophage receptor MARCO	Q9UEW3	8685	MARCO	Cell membrane	MARCO	ENSG00000019169	2	118942194	118942194	118994660
9027-10	3	SL018782	yes		Human_Protein	NLGN2	Neuroligin-2	Q8NFZ4	57555	NLGN2	Cell membrane|Cell junction, synapse, presynaptic cell membrane|Cell junction, synapse, postsynaptic cell membrane	NLGN2	ENSG00000169992	17	7407845	7404874	7419860
9772-153	3	SL018782	yes		Human_Protein	NLGN2	Neuroligin-2	Q8NFZ4	57555	NLGN2	Cell membrane|Cell junction, synapse, presynaptic cell membrane|Cell junction, synapse, postsynaptic cell membrane	NLGN2	ENSG00000169992	17	7407845	7404874	7419860
9075-121	3	SL018785	yes		Human_Protein	K1024	UPF0258 protein KIAA1024	Q9UPX6	23251	KIAA1024	Cell membrane	MINAR1	ENSG00000169330	15	79432336	79432336	79472304
9082-25	3	SL018786	yes		Human_Protein	SE1L2	Protein sel-1 homolog 2	Q5TEA6	80343	SEL1L2	Membrane	SEL1L2	ENSG00000101251	20	13990614	13849247	13996443
9106-87	3	SL018787	yes		Human_Protein	LYSM4	LysM and putative peptidoglycan-binding domain-containing protein 4	Q5XG99	145748	LYSMD4	Membrane	LYSMD4	ENSG00000183060	15	99733421	99715697	99733561
9114-84	3	SL018788	yes		Human_Protein	UROL1	Uromodulin-like 1	Q5DID0	89766	UMODL1	Cell membrane	UMODL1	ENSG00000177398	21	42062959	42062959	42143453
15548-35	3	SL018791	yes		Human_Protein	SERA	D-3-phosphoglycerate dehydrogenase	O43175	26227	PHGDH	No_data	PHGDH	ENSG00000092621	1	119648411	119648411	119744218
15608-5	3	SL018792	yes		Human_Protein	KS6B1	Ribosomal protein S6 kinase beta-1	P23443	6198	RPS6KB1	Mitochondrion outer membrane|Mitochondrion|Cell junction, synapse, synaptosome	RPS6KB1	ENSG00000108443	17	59893046	59893046	59950574
8962-48	3	SL018792	yes		Human_Protein	KS6B1	Ribosomal protein S6 kinase beta-1	P23443	6198	RPS6KB1	Mitochondrion outer membrane|Mitochondrion|Cell junction, synapse, synaptosome	RPS6KB1	ENSG00000108443	17	59893046	59893046	59950574
8978-30	3	SL018794	yes		Human_Protein	M4K3	Mitogen-activated protein kinase kinase kinase kinase 3	Q8IVH8	8491	MAP4K3	No_data	MAP4K3	ENSG00000011566	2	39437285	39249266	39437301
8967-6	3	SL018795	yes		Human_Protein	DUS26	Dual specificity protein phosphatase 26	Q9BV47	78986	DUSP26	Golgi apparatus|Nucleus|Cytoplasm	DUSP26	ENSG00000133878	8	33600023	33591330	33600023
9017-58	3	SL018796	yes		Human_Protein	LPH	Lactase-phlorizin hydrolase	P09848	3938	LCT	Apical cell membrane	LCT	ENSG00000115850	2	135837184	135787850	135837184
8955-60	3	SL018797	yes		Human_Protein	GL8D1	Glycosyltransferase 8 domain-containing protein 1	Q68CQ7	55830	GLT8D1	Membrane	GLT8D1	ENSG00000016864	3	52705791	52694486	52706032
8971-9	3	SL018798	yes		Human_Protein	NRX1A	Neurexin-1	Q9ULB1	9378	NRXN1	Cell junction, synapse, presynaptic cell membrane	NRXN1	ENSG00000179915	2	51032561	49918503	51225575
9026-40	3	SL018801	yes		Human_Protein	BTNL8	Butyrophilin-like protein 8	Q6UX41	79908	BTNL8	Membrane	BTNL8	ENSG00000113303	5	180899077	180899077	180950906
9044-1	3	SL018802	yes		Human_Protein	CNTP5	Contactin-associated protein-like 5	Q8WYK1	129684	CNTNAP5	Membrane	CNTNAP5	ENSG00000155052	2	124025287	124025287	124921219
16599-38	3	SL018803	yes		Human_Protein	GPN1	GPN-loop GTPase 1	Q9HCN4		GPN1	Nucleus|Cytoplasm	GPN1	ENSG00000198522	2	27628996	27628247	27651511
9060-27	3	SL018804	yes		Human_Protein	TUTLB	Protein turtle homolog B	Q9UPX0	22997	IGSF9B	Cell junction, synapse, postsynaptic cell membrane, postsynaptic density|Cell junction, synapse, postsynaptic cell membrane	IGSF9B	ENSG00000080854	11	133956968	133896438	133956968
9068-17	3	SL018805	yes		Human_Protein	JKIP3	Janus kinase and microtubule-interacting protein 3	Q5VZ66	282973	JAKMIP3	Golgi apparatus	JAKMIP3	ENSG00000188385	10	132064707	132036336	132184858
9107-59	3	SL018807	yes		Human_Protein	ARM10	Armadillo repeat-containing protein 10	Q8N2F6	83787	ARMC10	Endoplasmic reticulum membrane	ARMC10	ENSG00000170632	7	103074881	103074881	103099759
9123-18	3	SL018808	yes		Human_Protein	DOS	Protein Dos	Q8N350	255057	DOS	Cell membrane|Cytoplasmic vesicle, secretory vesicle, synaptic vesicle membrane|Cell projection, growth cone	CBARP	ENSG00000099625	19	1238027	1228287	1238027
9061-3	3	SL018810	yes		Human_Protein	ARHGA	Rho guanine nucleotide exchange factor 10	O15013	9639	ARHGEF10	No_data	ARHGEF10	ENSG00000104728	8	1824015	1823926	1958641
9077-10	3	SL018812	yes		Human_Protein	MA1A2	Mannosyl-oligosaccharide 1,2-alpha-mannosidase IB	O60476	10905	MAN1A2	Golgi apparatus membrane	MAN1A2	ENSG00000198162	1	117367449	117367449	117528872
9121-28	3	SL018813	yes		Human_Protein	FUT2	Galactoside 2-alpha-L-fucosyltransferase 2	Q10981	2524	FUT2	Golgi apparatus, Golgi stack membrane	FUT2	ENSG00000176920	19	48695971	48695971	48705951
9126-171	3	SL018814	yes		Human_Protein	NT5D3	5'-nucleotidase domain-containing protein 3	Q86UY8	51559	NT5DC3	No_data	NT5DC3	ENSG00000111696	12	103841234	103770453	103841234
9070-1	3	SL018815	yes		Human_Protein	CQ067	Uncharacterized protein C17orf67	Q0P5P2	339210	C17orf67	Secreted	C17orf67	ENSG00000214226	17	56833920	56791913	56838773
9118-7	3	SL018816	yes		Human_Protein	PSD2	PH and SEC7 domain-containing protein 2	Q9BQI7	84249	PSD2	Cell membrane|Cell projection, ruffle membrane|Cleavage furrow	PSD2	ENSG00000146005	5	139795808	139795808	139844466
9102-28	3	SL018817	yes		Human_Protein	ZFY27	Protrudin	Q5T4F4	118813	ZFYVE27	Endoplasmic reticulum membrane|Cell projection, growth cone membrane|Recycling endosome membrane	ZFYVE27	ENSG00000155256	10	97737123	97737121	97760907
9094-5	3	SL018818	yes		Human_Protein	CLC4C	C-type lectin domain family 4 member C	Q8WTT0	170482	CLEC4C	Cell membrane	CLEC4C	ENSG00000198178	12	7749473	7729383	7751605
8992-1	3	SL018821	yes		Human_Protein	TMEM2	Transmembrane protein 2	Q9UHN6	23670	TMEM2	Cell membrane	CEMIP2	ENSG00000135048	9	71768513	71683366	71816690
8985-13	3	SL018822	yes		Human_Protein	SRAC1	Protein SERAC1	Q96JX3	84947	SERAC1	Mitochondrion|Membrane|Endoplasmic reticulum	SERAC1	ENSG00000122335	6	158168262	158109519	158168280
8969-49	3	SL018823	yes		Human_Protein	CD14	Monocyte differentiation antigen CD14	P08571	929	CD14	Golgi apparatus|Cell membrane|Secreted|Membrane raft	CD14	ENSG00000170458	5	140633701	140631728	140633701
11252-30	3	SL018826	yes		Human_Protein	LRCH4	Leucine-rich repeat and calponin homology domain-containing protein 4	O75427	4034	LRCH4	No_data	LRCH4	ENSG00000077454	7	100586129	100574011	100586129
9030-56	3	SL018827	yes		Human_Protein	CQ089	Uncharacterized protein C17orf89	A1L188	284184	C17orf89	Mitochondrion	NDUFAF8	ENSG00000224877	17	81239318	81239305	81241310
19370-30	3	SL018828	yes		Human_Protein	HS3S4	Heparan sulfate glucosamine 3-O-sulfotransferase 4	Q9Y661	9951	HS3ST4	Golgi apparatus membrane	HS3ST4	ENSG00000182601	16	25691959	25691959	26137685
8998-15	3	SL018828	yes		Human_Protein	HS3S4	Heparan sulfate glucosamine 3-O-sulfotransferase 4	Q9Y661	9951	HS3ST4	Golgi apparatus membrane	HS3ST4	ENSG00000182601	16	25691959	25691959	26137685
9100-32	3	SL018829	yes		Human_Protein	CE046	Uncharacterized protein C5orf46	Q6UWT4	389336	C5orf46	Secreted	C5orf46	ENSG00000178776	5	147906538	147880726	147906538
8975-26	3	SL018831	yes		Human_Protein	RCD1	Cell differentiation protein RCD1 homolog	Q92600	9125	RQCD1	Cytoplasm, P-body|Nucleus	CNOT9	ENSG00000144580	2	218568839	218568580	218597080
10866-60	3	SL018833	yes		Human_Protein	P4R3A	Serine/threonine-protein phosphatase 4 regulatory subunit 3A	Q6IN85	55671	SMEK1	Nucleus|Cytoplasm, cytoskeleton, microtubule organizing center, centrosome|Cytoplasm	PPP4R3A	ENSG00000100796	14	91510310	91457508	91510554
9055-81	3	SL018834	yes		Human_Protein	MYZAP	Myocardial zonula adherens protein	P0CAP1	100820829	MYZAP	Cytoplasm, cytoskeleton|Cell junction|Cell membrane|Cytoplasm, myofibril, sarcomere, I band|Cytoplasm, myofibril, sarcomere, Z line	MYZAP	ENSG00000263155	15	57591904	57591904	57685364
9964-10	3	SL018834	yes		Human_Protein	MYZAP	Myocardial zonula adherens protein	P0CAP1	100820829	MYZAP	Cytoplasm, cytoskeleton|Cell junction|Cell membrane|Cytoplasm, myofibril, sarcomere, I band|Cytoplasm, myofibril, sarcomere, Z line	MYZAP	ENSG00000263155	15	57591904	57591904	57685364
10767-52	3	SL018836	yes		Human_Protein	GPR64	G-protein coupled receptor 64	Q8IZP9	10149	GPR64	Apical cell membrane		ENSG00000173698	23	19122637	18989307	19122637
9087-8	3	SL018837	yes		Human_Protein	NHLC3	NHL repeat-containing protein 3	Q5JS37	387921	NHLRC3	Secreted	NHLRC3	ENSG00000188811	13	39038456	39038306	39050109
9111-40	3	SL018838	yes		Human_Protein	JPH4	Junctophilin-4	Q96JJ6	84502	JPH4	Endoplasmic reticulum membrane|Cell membrane	JPH4	ENSG00000092051	14	23578785	23568035	23578790
10876-300	3	SL018839	yes		Human_Protein	BRAT1	BRCA1-associated ATM activator 1	Q6PJG6	221927	BRAT1	Nucleus|Cytoplasm	BRAT1	ENSG00000106009	7	2555524	2537810	2555694
9127-4	3	SL018840	yes		Human_Protein	S26A5	Prestin	P58743	375611	SLC26A5	Cell membrane	SLC26A5	ENSG00000170615	7	103446207	103352730	103446207
9050-170	3	SL018846	yes		Human_Protein	CA063	Arginine/serine-rich protein 1	Q9BUV0	57035	RSRP1	No_data	RSRP1	ENSG00000117616	1	25247446	25242249	25338213
9058-1	3	SL018847	yes		Human_Protein	TIM21	Mitochondrial import inner membrane translocase subunit Tim21	Q9BVV7	29090	TIMM21	Mitochondrion membrane	TIMM21	ENSG00000075336	18	74148523	74148523	74160531
9074-6	3	SL018848	yes		Human_Protein	CE004	Fatty acid hydroxylase domain-containing protein 2	Q96IV6	10826	FAXDC2	Membrane	FAXDC2	ENSG00000170271	5	154850603	154818492	154859252
9110-2	3	SL018850	yes		Human_Protein	SYT17	Synaptotagmin-17	Q9BSW7	51760	SYT17	Membrane	SYT17	ENSG00000103528	16	19168240	19167971	19268332
15404-3	3	SL018851	yes		Human_Protein	IFN21	Interferon alpha-21	P01568		IFNA21	Secreted	IFNA21	ENSG00000137080	9	21166660	21165637	21166660
12451-62	3	SL018858	yes		Human_Protein	BACH1	Transcription regulator protein BACH1	O14867		BACH1	Nucleus	BACH1	ENSG00000156273	21	29299416	29194071	29630751
10086-39	3	SL018882	yes		Human_Protein	CBS	Cystathionine beta-synthase	P35520	875	CBS	Nucleus|Cytoplasm	CBS	ENSG00000160200	21	43076378	43053191	43076943
9207-60	3	SL018887	yes		Human_Protein	QORL1	Quinone oxidoreductase-like protein 1	O95825	9946	CRYZL1	No_data	CRYZL1	ENSG00000205758	21	33641741	33589341	33643926
19142-39	3	SL018889	yes		Human_Protein	DNM3L	DNA (cytosine-5)-methyltransferase 3-like	Q9UJW3		DNMT3L	Nucleus	DNMT3L	ENSG00000142182	21	44262216	44246339	44262216
9175-48	3	SL018891	yes		Human_Protein	DSCAM	Down syndrome cell adhesion molecule	O60469	1826	DSCAM	Secreted	DSCAM	ENSG00000171587	21	40847158	40010999	40847158
12350-86	3	SL018899	yes		Human_Protein	ETS2	Protein C-ets-2	P15036		ETS2	Nucleus	ETS2	ENSG00000157557	21	38805183	38805183	38824955
19139-3	3	SL018905	yes		Human_Protein	HSF2B	Heat shock factor 2-binding protein	O75031		HSF2BP	Cytoplasm	HSF2BP	ENSG00000160207	21	43659488	43529186	43659488
14070-56	3	SL018907	yes		Human_Protein	ITSN1	Intersectin-1	Q15811		ITSN1	Endosome|Cell projection, lamellipodium|Recycling endosome|Cell membrane|Endomembrane system|Cell junction, synapse, synaptosome|Membrane, clathrin-coated pit|Cytoplasmic vesicle	ITSN1	ENSG00000205726	21	33642501	33642400	33899861
11096-57	3	SL018921	yes		Human_Protein	HEMK2	HemK methyltransferase family member 2	Q9Y5N5	29104	N6AMT1	Nucleus	N6AMT1	ENSG00000156239	21	28885367	28872191	28885371
14623-26	3	SL018938	yes		Human_Protein	SUMO3	Small ubiquitin-related modifier 3	P55854	6613	SUMO3	Nucleus, PML body|Nucleus|Cytoplasm	SUMO3	ENSG00000184900	21	44818129	44805617	44818779
9199-6	3	SL018946	yes		Human_Protein	UB2G2	Ubiquitin-conjugating enzyme E2 G2	P60604	7327	UBE2G2	No_data	UBE2G2	ENSG00000184787	21	44801820	44768580	44801826
10390-21	3	SL018971	yes		Human_Protein	ZNRF3	E3 ubiquitin-protein ligase ZNRF3	Q9ULT6	84133	ZNRF3	Cell membrane		ENSG00000183579	22	28883572	28883572	29057488
14122-132	3	SL018971	yes		Human_Protein	ZNRF3	E3 ubiquitin-protein ligase ZNRF3	Q9ULT6	84133	ZNRF3	Cell membrane		ENSG00000183579	22	28883572	28883572	29057488
11116-16	3	SL018991	yes		Human_Protein	CK087	Uncharacterized protein C11orf87	Q6NUJ2		C11orf87	Membrane	C11orf87	ENSG00000185742	11	109422190	109422190	109429167
9557-5	3	SL018998	yes		Human_Protein	MANS1	MANSC domain-containing protein 1	Q9H8J5	54682	MANSC1	Membrane	MANSC1	ENSG00000111261	12	12350242	12326056	12350242
9526-3	3	SL019000	yes		Human_Protein	COLL1	Colipase-like protein 1	A2RUU4	340204	CLPSL1	Secreted	CLPSL1	ENSG00000204140	6	35781019	35781019	35793675
9450-18	3	SL019015	yes		Human_Protein	CDKA1	Cyclin-dependent kinase 2-associated protein 1	O14519	8099	CDK2AP1	No_data	CDK2AP1	ENSG00000111328	12	123268077	123250112	123272334
9541-15	3	SL019016	yes		Human_Protein	B3GT1	Beta-1,3-galactosyltransferase 1	Q9Y5Z6	8708	B3GALT1	Golgi apparatus membrane	B3GALT1	ENSG00000172318	2	167868948	167868948	167874041
9482-110	3	SL019017	yes		Human_Protein	NUDT9	ADP-ribose pyrophosphatase, mitochondrial	Q9BW91	53343	NUDT9	Mitochondrion	NUDT9	ENSG00000170502	4	87422573	87422573	87459455
14114-18	3	SL019019	yes		Human_Protein	PIANP	PILR alpha-associated neural protein	Q8IYJ0	196500	PIANP	Membrane	PIANP	ENSG00000139200	12	6700815	6693791	6700815
9599-6	3	SL019019	yes		Human_Protein	PIANP	PILR alpha-associated neural protein	Q8IYJ0	196500	PIANP	Membrane	PIANP	ENSG00000139200	12	6700815	6693791	6700815
9577-26	3	SL019020	yes		Human_Protein	SYT2	Synaptotagmin-2	Q8N9I0	127833	SYT2	Cytoplasmic vesicle, secretory vesicle, synaptic vesicle membrane|Cytoplasmic vesicle, secretory vesicle, chromaffin granule membrane	SYT2	ENSG00000143858	1	202710454	202590596	202710454
9583-17	3	SL019021	yes		Human_Protein	RNF24	RING finger protein 24	Q9Y225		RNF24	Golgi apparatus membrane	RNF24	ENSG00000101236	20	4015389	3927309	4015558
9594-30	3	SL019023	yes		Human_Protein	ZNT5	Zinc transporter 5	Q8TAD4	64924	SLC30A5	Golgi apparatus, trans-Golgi network membrane	SLC30A5	ENSG00000145740	5	69094014	69093949	69131069
9490-3	3	SL019024	yes		Human_Protein	CD032	Uncharacterized protein C4orf32	Q8N8J7	132720	C4orf32	Membrane	FAM241A	ENSG00000174749	4	112145454	112145454	112195256
9574-11	3	SL019026	yes		Human_Protein	BIN1	Myc box-dependent-interacting protein 1	O00499	274	BIN1	Cell membrane, sarcolemma, T-tubule|Endosome|Nucleus|Cytoplasm	BIN1	ENSG00000136717	2	127107288	127048027	127107288
11872-9	3	SL019027	yes		Human_Protein	PCDGD	Protocadherin gamma-B1	Q9Y5G3		PCDHGB1	Cell membrane	PCDHGB1	ENSG00000254221	5	141350099	141350099	141512975
9595-11	3	SL019028	yes		Human_Protein	B4GT2	Beta-1,4-galactosyltransferase 2	O60909	8704	B4GALT2	Golgi apparatus, Golgi stack membrane	B4GALT2	ENSG00000117411	1	43979877	43978943	43991170
16899-59	3	SL019034	yes		Human_Protein	OSBL9	Oxysterol-binding protein-related protein 9	Q96SU4		OSBPL9	Golgi apparatus, trans-Golgi network membrane|Late endosome membrane	OSBPL9	ENSG00000117859	1	51617092	51577179	51798427
9509-4	3	SL019038	yes		Human_Protein	TM38B	Trimeric intracellular cation channel type B	Q9NVV0	55151	TMEM38B	Endoplasmic reticulum membrane	TMEM38B	ENSG00000095209	9	105694541	105694541	105776629
11910-27	3	SL019039	yes		Human_Protein	DLX4	Homeobox protein DLX-4	Q92988		DLX4	Nucleus	DLX4	ENSG00000108813	17	49969190	49968970	49974959
9578-263	3	SL019041	yes		Human_Protein	MANS4	MANSC domain-containing protein 4	A6NHS7	100287284	MANSC4	Membrane	MANSC4	ENSG00000205693	12	27780236	27762427	27780236
9609-25	3	SL019042	yes		Human_Protein	ZN275	Zinc finger protein 275	Q9NSD4	10838	ZNF275	Nucleus		ENSG00000063587	23	153334153	153334147	153360110
9606-4	3	SL019046	yes		Human_Protein	P210L	Nuclear pore membrane glycoprotein 210-like	Q5VU65	91181	NUP210L	Membrane	NUP210L	ENSG00000143552	1	154155116	153992685	154155116
9598-23	3	SL019047	yes		Human_Protein	CSMD1	CUB and sushi domain-containing protein 1	Q96PZ7	64478	CSMD1	Membrane	CSMD1	ENSG00000183117	8	4994914	2935353	4994972
11911-13	3	SL019048	yes		Human_Protein	LRC4B	Leucine-rich repeat-containing protein 4B	Q9NT99	94030	LRRC4B	Membrane|Cell junction, synapse, presynaptic cell membrane	LRRC4B	ENSG00000131409	19	50568435	50516892	50568435
9444-70	3	SL019049	yes		Human_Protein	DGCR6	Protein DGCR6	Q14129	8214	DGCR6	Nucleus		ENSG00000183628	22	18906320	18906028	18914238
11168-3	3	SL019053	yes		Human_Protein	MEG10	Multiple epidermal growth factor-like domains protein 10	Q96KG7		MEGF10	Cell membrane|Cell projection, phagocytic cup	MEGF10	ENSG00000145794	5	127290796	127290796	127465737
9576-58	3	SL019054	yes		Human_Protein	MNX1	Motor neuron and pancreas homeobox protein 1	P50219	3110	MNX1	Nucleus	MNX1	ENSG00000130675	7	157010663	156994051	157010663
9543-131	3	SL019061	yes		Human_Protein	COG8	Conserved oligomeric Golgi complex subunit 8	Q96MW5	84342	COG8	Golgi apparatus membrane	COG8	ENSG00000213380	16	69339564	69320140	69339583
11534-6	3	SL019063	yes		Human_Protein	LRIT3	Leucine-rich repeat, immunoglobulin-like domain and transmembrane domain-containing protein 3	Q3SXY7		LRIT3	Endoplasmic reticulum membrane|Cell projection, dendrite|Perikaryon	LRIT3	ENSG00000183423	4	109848107	109848107	109872315
11425-31	3	SL019064	yes		Human_Protein	RUFY1	RUN and FYVE domain-containing protein 1	Q96T51		RUFY1	Early endosome membrane|Cytoplasm	RUFY1	ENSG00000176783	5	179559692	179550554	179610012
9532-5	3	SL019065	yes		Human_Protein	WBP1L	WW domain binding protein 1-like	Q9NX94	54838	WBP1L	Membrane	WBP1L	ENSG00000166272	10	102743948	102743948	102834516
9735-44	3	SL019066	yes		Human_Protein	TACT	T-cell surface protein tactile	P40200	10225	CD96	Membrane	CD96	ENSG00000153283	3	111542197	111292719	111665750
9524-46	3	SL019067	yes		Human_Protein	S31D4	Putative spermatogenesis-associated protein 31D4	Q6ZUB0	389761	SPATA31D4	Membrane	SPATA31D4	ENSG00000189357	9	81928428	81928428	81934998
16551-14	3	SL019098	yes		Human_Protein	STA5B	Signal transducer and activator of transcription 5B	P51692		STAT5B	Nucleus|Cytoplasm	STAT5B	ENSG00000173757	17	42276391	42199177	42276707
10336-3	3	SL019100	yes		Human_Protein	CHIP	E3 ubiquitin-protein ligase CHIP	Q9UNE7	10273	STUB1	Nucleus|Cytoplasm	STUB1	ENSG00000103266	16	680224	680224	682870
11350-30	3	SL019100	yes		Human_Protein	CHIP	E3 ubiquitin-protein ligase CHIP	Q9UNE7	10273	STUB1	Nucleus|Cytoplasm	STUB1	ENSG00000103266	16	680224	680224	682870
9715-15	3	SL019112	yes		Human_Protein	IGSF3	Immunoglobulin superfamily member 3	O75054	3321	IGSF3	Membrane	IGSF3	ENSG00000143061	1	116667755	116574399	116667755
17343-6	3	SL019113	yes		Human_Protein	SNPH	Syntaphilin	O15079		SNPH	Membrane|Cell junction, synapse, synaptosome	SNPH	ENSG00000101298	20	1266294	1266280	1309328
9728-4	3	SL019116	yes		Human_Protein	CIP1	E3 ubiquitin-protein ligase CCNB1IP1	Q9NPC3	57820	CCNB1IP1	Chromosome|Nucleus	CCNB1IP1	ENSG00000100814	14	20333312	20311368	20333312
9730-22	3	SL019117	yes		Human_Protein	GHDC	GH3 domain-containing protein	Q8N2G8	84514	GHDC	Endoplasmic reticulum|Nucleus envelope	GHDC	ENSG00000167925	17	42194195	42188799	42194532
16754-40	3	SL019118	yes		Human_Protein	CSKP	Peripheral plasma membrane protein CASK	O14936		CASK	Cell membrane|Nucleus|Cytoplasm		ENSG00000147044	23	41923554	41514934	41923554
11173-29	3	SL019119	yes		Human_Protein	MILR1	Allergin-1	Q7Z6M3		MILR1	Cell membrane	MILR1	ENSG00000263304	17	64449115	64449037	64468643
9767-22	3	SL019120	yes		Human_Protein	RIPP1	Protein ripply1	Q0D2K3	92129	RIPPLY1	Nucleus		ENSG00000147223	23	106903341	106900063	106903341
9794-17	3	SL019122	yes		Human_Protein	ADCK4	AarF domain-containing protein kinase 4	Q96D53	79934	ADCK4	Cell membrane|Cytoplasm, cytosol|Mitochondrion membrane	COQ8B	ENSG00000123815	19	40716886	40691514	40725784
9793-145	3	SL019123	yes		Human_Protein	IGDC4	Immunoglobulin superfamily DCC subclass member 4	Q8TDY8	57722	IGDCC4	Cell membrane	IGDCC4	ENSG00000103742	15	65422947	65381484	65422947
9783-75	3	SL019128	yes		Human_Protein	DJC11	DnaJ homolog subfamily C member 11	Q9NVH1	55735	DNAJC11	Mitochondrion	DNAJC11	ENSG00000007923	1	6701816	6634168	6701924
9778-45	3	SL019131	yes		Human_Protein	TM52B	Transmembrane protein 52B	Q4KMG9	120939	TMEM52B	Membrane	TMEM52B	ENSG00000165685	12	10179013	10170542	10191804
9802-27	3	SL019132	yes		Human_Protein	PLPL2	Patatin-like phospholipase domain-containing protein 2	Q96AD5	57104	PNPLA2	Cell membrane|Lipid droplet	PNPLA2	ENSG00000177666	11	818914	818914	825573
9808-41	3	SL019134	yes		Human_Protein	TNR6B	Trinucleotide repeat-containing gene 6B protein	Q9UPQ9	23112	TNRC6B	Cytoplasm, P-body		ENSG00000100354	22	40177925	40044817	40335808
9739-4	3	SL019140	yes		Human_Protein	MSH2	DNA mismatch repair protein Msh2	P43246	4436	MSH2	Chromosome|Nucleus	MSH2	ENSG00000095002	2	47403156	47403067	47663146
9865-40	3	SL019141	yes		Human_Protein	UBE2B	Ubiquitin-conjugating enzyme E2 B	P63146	7320	UBE2B	Cell membrane|Nucleus	UBE2B	ENSG00000119048	5	134371569	134371469	134392108
9884-8	3	SL019142	yes		Human_Protein	PPIL1	Peptidyl-prolyl cis-trans isomerase-like 1	Q9Y3C6	51645	PPIL1	Nucleus	PPIL1	ENSG00000137168	6	36874803	36854827	36874803
9887-40	3	SL019143	yes		Human_Protein	RBBP6	E3 ubiquitin-protein ligase RBBP6	Q7Z6E9	5930	RBBP6	Chromosome|Nucleus, nucleolus|Cytoplasm, cytoskeleton, microtubule organizing center, centrosome	RBBP6	ENSG00000122257	16	24539566	24537693	24572863
9744-139	3	SL019145	yes		Human_Protein	DNJA4	DnaJ homolog subfamily A member 4	Q8WW22	55466	DNAJA4	Membrane	DNAJA4	ENSG00000140403	15	78264086	78264086	78282196
9757-29	3	SL019147	yes		Human_Protein	ENAH	Protein enabled homolog	Q8N8S7	55740	ENAH	Cell projection, lamellipodium|Cell junction, focal adhesion|Cell junction, synapse|Cytoplasm, cytoskeleton|Cell projection, filopodium|Cytoplasm	ENAH	ENSG00000154380	1	225653142	225486835	225653142
9758-17	3	SL019148	yes		Human_Protein	RS4X	40S ribosomal protein S4, X isoform	P62701	6191	RPS4X	Cytoplasm		ENSG00000198034	23	72277248	72255679	72277248
9765-4	3	SL019150	yes		Human_Protein	NDE1	Nuclear distribution protein nudE homolog 1	Q9NXR1	54820	NDE1	Cytoplasm, cytoskeleton|Cytoplasm, cytoskeleton, spindle|Cleavage furrow|Cytoplasm, cytoskeleton, microtubule organizing center, centrosome|Chromosome, centromere, kinetochore	NDE1	ENSG00000072864	16	15643267	15643267	15734691
9830-109	3	SL019151	yes		Human_Protein	VAV3	Guanine nucleotide exchange factor VAV3	Q9UKW4	10451	VAV3	No_data	VAV3	ENSG00000134215	1	107965180	107571161	107965180
9853-3	3	SL019153	yes		Human_Protein	IFIT2	Interferon-induced protein with tetratricopeptide repeats 2	P09913	3433	IFIT2	Endoplasmic reticulum|Cytoplasm	IFIT2	ENSG00000119922	10	89283694	89283694	89309271
9864-38	3	SL019155	yes		Human_Protein	TTC1	Tetratricopeptide repeat protein 1	Q99614	7265	TTC1	No_data	TTC1	ENSG00000113312	5	160009139	160009113	160065543
9867-23	3	SL019156	yes		Human_Protein	F16P2	Fructose-1,6-bisphosphatase isozyme 2	O00757	8570	FBP2	Cell junction|Nucleus|Cytoplasm, myofibril, sarcomere, Z line|Cytoplasm	FBP2	ENSG00000130957	9	94593824	94558720	94593824
9875-107	3	SL019157	yes		Human_Protein	THOC1	THO complex subunit 1	Q96FV9	9984	THOC1	Nucleus, nucleoplasm|Nucleus speckle|Nucleus matrix|Cytoplasm	THOC1	ENSG00000079134	18	268047	214520	268050
9880-33	3	SL019158	yes		Human_Protein	T23O	Tryptophan 2,3-dioxygenase	P48775	6999	TDO2	No_data	TDO2	ENSG00000151790	4	155903695	155854738	155920406
9889-42	3	SL019159	yes		Human_Protein	AF1L1	Actin filament-associated protein 1-like 1	Q8TED9	134265	AFAP1L1	Cell projection, podosome|Cytoplasm, cytoskeleton, stress fiber|Cell projection, invadopodium|Cytoplasm	AFAP1L1	ENSG00000157510	5	149271859	149271859	149343637
9894-13	3	SL019161	yes		Human_Protein	MYO6	Unconventional myosin-VI	Q9UM54	4646	MYO6	Cytoplasm, cytosol|Nucleus|Cytoplasmic vesicle, clathrin-coated vesicle|Cytoplasm, perinuclear region|Membrane, clathrin-coated pit|Golgi apparatus|Cell projection, filopodium|Cell projection, microvillus|Cell projection, ruffle membrane|Golgi apparatus, trans-Golgi network membrane	MYO6	ENSG00000196586	6	75749239	75749192	75919537
9899-28	3	SL019162	yes		Human_Protein	KIF1C	Kinesin-like protein KIF1C	O43896	10749	KIF1C	Cytoplasm, cytoskeleton	KIF1C	ENSG00000129250	17	4997950	4997950	5028401
9900-36	3	SL019163	yes		Human_Protein	NFH	Neurofilament heavy polypeptide	P12036	4744	NEFH	Cytoplasm		ENSG00000100285	22	29480218	29480218	29491390
12597-68	3	SL019171	yes		Human_Protein	Autophagy protein 5	Autophagy protein 5	Q9H1Y0	9474	ATG5	Preautophagosomal structure membrane|Cytoplasm	ATG5	ENSG00000057663	6	106325760	106045423	106325791
9942-2	3	SL019191	yes		Human_Protein	NXT1	NTF2-related export protein 1	Q9UKK6	29107	NXT1	Nucleus speckle|Nucleus|Cytoplasm	NXT1	ENSG00000132661	20	23350791	23350791	23354771
9957-9	3	SL019193	yes		Human_Protein	RN114	E3 ubiquitin-protein ligase RNF114	Q9Y508	55905	RNF114	Nucleus|Cytoplasm	RNF114	ENSG00000124226	20	49936397	49936336	49953885
9989-12	3	SL019194	yes		Human_Protein	LRC24	Leucine-rich repeat-containing protein 24	Q50LG9	441381	LRRC24	Membrane	LRRC24	ENSG00000254402	8	144527033	144522388	144527033
9959-60	3	SL019199	yes		Human_Protein	TM59L	Transmembrane protein 59-like	Q9UK28	25789	TMEM59L	Golgi apparatus membrane	TMEM59L	ENSG00000105696	19	18607430	18607430	18621039
11989-35	3	SL019200	yes		Human_Protein	EMC1	ER membrane protein complex subunit 1	Q8N766		EMC1	Membrane	EMC1	ENSG00000127463	1	19251524	19215660	19251527
9983-97	3	SL019202	yes		Human_Protein	PRS35	Inactive serine protease 35	Q8N3Z0	167681	PRSS35	Secreted	PRSS35	ENSG00000146250	6	83512534	83512534	83525704
9984-12	3	SL019205	yes		Human_Protein	YIPF6	Protein YIPF6	Q96EC8	286451	YIPF6	Golgi apparatus membrane		ENSG00000181704	23	68498782	68498562	68537282
13948-50	3	SL019207	yes		Human_Protein	GABR2	Gamma-aminobutyric acid type B receptor subunit 2	O75899	9568	GABBR2	Cell membrane|Cell junction, synapse, postsynaptic cell membrane	GABBR2	ENSG00000136928	9	98708935	98288109	98708935
9969-8	3	SL019210	yes		Human_Protein	S22AG	Solute carrier family 22 member 16	Q86VW1	85413	SLC22A16	Membrane|Cell membrane	SLC22A16	ENSG00000004809	6	110476204	110424687	110476641
9993-11	3	SL019212	yes		Human_Protein	ZN264	Zinc finger protein 264	O43296	9422	ZNF264	Nucleus	ZNF264	ENSG00000083844	19	57191500	57191500	57222846
9947-22	3	SL019213	yes		Human_Protein	TOPB1	DNA topoisomerase 2-binding protein 1	Q92547	11073	TOPBP1	Chromosome|Nucleus|Cytoplasm, cytoskeleton, microtubule organizing center, centrosome|Cytoplasm, cytoskeleton, spindle pole	TOPBP1	ENSG00000163781	3	133661941	133598175	133662380
9997-12	3	SL019215	yes		Human_Protein	UBXN4	UBX domain-containing protein 4	Q92575	23190	UBXN4	Endoplasmic reticulum membrane|Nucleus envelope	UBXN4	ENSG00000144224	2	135741855	135741734	135785056
9994-217	3	SL019217	yes		Human_Protein	ATP4B	Potassium-transporting ATPase subunit beta	P51164	496	ATP4B	Cell membrane	ATP4B	ENSG00000186009	13	113658198	113648804	113658198
9932-49	3	SL019219	yes		Human_Protein	SEM4F	Semaphorin-4F	O95754	10505	SEMA4F	Cell junction, synapse, postsynaptic cell membrane, postsynaptic density|Cell membrane|Cell projection, dendrite|Perikaryon	SEMA4F	ENSG00000135622	2	74654247	74654228	74683853
9963-19	3	SL019221	yes		Human_Protein	PCDBA	Protocadherin beta-10	Q9UN67	56126	PCDHB10	Cell membrane	PCDHB10	ENSG00000120324	5	141192353	141192353	141195647
9971-5	3	SL019222	yes		Human_Protein	CSMD2	CUB and sushi domain-containing protein 2	Q7Z408	114784	CSMD2	Cell membrane	CSMD2	ENSG00000121904	1	34165230	33513998	34165842
9979-13	3	SL019223	yes		Human_Protein	AMGO1	Amphoterin-induced protein 1	Q86WK6	57463	AMIGO1	Cell projection, axon|Cell membrane|Cell projection, dendrite|Perikaryon	AMIGO1	ENSG00000181754	1	109509727	109504178	109509738
10076-1	3	SL019225	yes		Human_Protein	AP4M1	AP-4 complex subunit mu-1	O00189	9179	AP4M1	Early endosome|Golgi apparatus, trans-Golgi network membrane	AP4M1	ENSG00000221838	7	100101643	100101549	100110345
12014-19	3	SL019226	yes		Human_Protein	PTPS	6-pyruvoyl tetrahydrobiopterin synthase	Q03393		PTS	No_data	PTS	ENSG00000150787	11	112226428	112226367	112269955
17671-58	3	SL019227	yes		Human_Protein	ING4	Inhibitor of growth protein 4	Q9UNL4		ING4	Nucleus	ING4	ENSG00000111653	12	6663119	6650301	6663142
10006-25	3	SL019228	yes		Human_Protein	ELK1	ETS domain-containing protein Elk-1	P19419	2002	ELK1	Nucleus		ENSG00000126767	23	47650563	47635521	47650604
10022-207	3	SL019229	yes		Human_Protein	POLH	DNA polymerase eta	Q9Y253	5429	POLH	Nucleus	POLH	ENSG00000170734	6	43576185	43576185	43620523
12018-84	3	SL019230	yes		Human_Protein	TPK1	Thiamin pyrophosphokinase 1	Q9H3S4		TPK1	No_data	TPK1	ENSG00000196511	7	144836053	144451941	144836395
9999-1	3	SL019231	yes		Human_Protein	IRF6	Interferon regulatory factor 6	O14896	3664	IRF6	Nucleus|Cytoplasm	IRF6	ENSG00000117595	1	209806142	209785617	209806175
10054-3	3	SL019232	yes		Human_Protein	GAN	Gigaxonin	Q9H2C0	8139	GAN	Cytoplasm, cytoskeleton|Cytoplasm	GAN	ENSG00000127688	16	81314962	81314944	81390809
10000-28	3	SL019233	yes		Human_Protein	CRBB2	Beta-crystallin B2	P43320	1415	CRYBB2	No_data		ENSG00000244752	22	25212564	25212564	25231870
10008-43	3	SL019234	yes		Human_Protein	GUC1A	Guanylyl cyclase-activating protein 1	P43080	2978	GUCA1A	Membrane	GUCA1A	ENSG00000048545	6	42173364	42155406	42181338
10024-44	3	SL019235	yes		Human_Protein	HOGA1	4-hydroxy-2-oxoglutarate aldolase, mitochondrial	Q86XE5	112817	HOGA1	Mitochondrion	HOGA1	ENSG00000241935	10	97584389	97584323	97612802
10063-10	3	SL019237	yes		Human_Protein	FANCL	E3 ubiquitin-protein ligase FANCL	Q9NW38	55120	FANCL	Nucleus|Cytoplasm	FANCL	ENSG00000115392	2	58241350	58159243	58241372
16852-10	3	SL019239	yes		Human_Protein	NHRF3	Na(+)/H(+) exchange regulatory cofactor NHE-RF3	Q5T2W1		PDZK1	Membrane|Cell membrane	PDZK1	ENSG00000265111	1	145691802	145670852	145708148
10049-112	3	SL019242	yes		Human_Protein	TERF1	Telomeric repeat-binding factor 1	P54274	7013	TERF1	Chromosome, telomere|Cytoplasm, cytoskeleton, spindle|Nucleus	TERF1	ENSG00000147601	8	73008864	73008856	73048123
10081-17	3	SL019243	yes		Human_Protein	SATB2	DNA-binding protein SATB2	Q9UPW6	23314	SATB2	Nucleus matrix	SATB2	ENSG00000119042	2	199457939	199269500	199471266
10089-7	3	SL019244	yes		Human_Protein	ASML	N-acetylserotonin O-methyltransferase-like protein	O95671	8623	ASMTL	No_data		ENSG00000169093	23	1452909	1403139	1453762
10003-15	3	SL019245	yes		Human_Protein	ZNF41	Zinc finger protein 41	P51814	7592	ZNF41	Nucleus		ENSG00000147124	23	47482946	47445178	47483222
10011-65	3	SL019246	yes		Human_Protein	OCRL	Inositol polyphosphate 5-phosphatase OCRL-1	Q01968	4952	OCRL	Cell projection, cilium|Endosome|Cell projection, cilium, photoreceptor outer segment|Cytoplasmic vesicle, phagosome membrane|Membrane, clathrin-coated pit|Golgi apparatus, trans-Golgi network|Early endosome membrane|Cytoplasmic vesicle		ENSG00000122126	23	129540259	129539849	129592561
10043-31	3	SL019249	yes		Human_Protein	BRD4	Bromodomain-containing protein 4	O60885	23476	BRD4	Chromosome|Nucleus	BRD4	ENSG00000141867	19	15280451	15235519	15332545
10082-251	3	SL019251	yes		Human_Protein	NFL	Neurofilament light polypeptide	P07196	4747	NEFL	No_data	NEFL	ENSG00000277586	8	24956612	24950955	24956721
10036-201	3	SL019252	yes		Human_Protein	ZHX3	Zinc fingers and homeoboxes protein 3	Q9H4I2	23051	ZHX3	Nucleus	ZHX3	ENSG00000174306	20	41300078	41178448	41317731
10075-75	3	SL019254	yes		Human_Protein	ACBD6	Acyl-CoA-binding domain-containing protein 6	Q9BR61	84320	ACBD6	Cytoplasm	ACBD6	ENSG00000135847	1	180502954	180269653	180502954
19341-36	3	SL019254	yes		Human_Protein	ACBD6	Acyl-CoA-binding domain-containing protein 6	Q9BR61	84320	ACBD6	Cytoplasm	ACBD6	ENSG00000135847	1	180502954	180269653	180502954
15361-37	3	SL019275	yes		Human_Protein	ANKR1	Ankyrin repeat domain-containing protein 1	Q15327	27063	ANKRD1	Nucleus	ANKRD1	ENSG00000148677	10	90921087	90912096	90921087
11162-37	3	SL019313	yes		Human_Protein	EQTN	Equatorin	Q9NQ60		EQTN	Cytoplasmic vesicle, secretory vesicle, acrosome outer membrane|Cytoplasmic vesicle, secretory vesicle, acrosome membrane|Cytoplasmic vesicle, secretory vesicle, acrosome inner membrane	EQTN	ENSG00000120160	9	27297150	27284654	27297150
11186-12	3	SL019314	yes		Human_Protein	TMM52	Transmembrane protein 52	Q8NDY8		TMEM52	Membrane	TMEM52	ENSG00000178821	1	1918797	1917590	1919279
11155-16	3	SL019315	yes		Human_Protein	CO6A5	Collagen alpha-5(VI) chain	A8TX70		COL6A5	Secreted, extracellular space, extracellular matrix	COL6A5	ENSG00000172752	3	130431463	130345516	130484844
11163-7	3	SL019316	yes		Human_Protein	F162B	Protein FAM162B	Q5T6X4		FAM162B	Membrane	FAM162B	ENSG00000183807	6	116765719	116752197	116765719
16877-19	3	SL019317	yes		Human_Protein	MSRB2	Methionine-R-sulfoxide reductase B2, mitochondrial	Q9Y3D2		MSRB2	Mitochondrion	MSRB2	ENSG00000148450	10	23095579	23095579	23122013
11180-17	3	SL019318	yes		Human_Protein	SMRC1	SWI/SNF complex subunit SMARCC1	Q92922		SMARCC1	Nucleus|Cytoplasm	SMARCC1	ENSG00000173473	3	47781893	47585269	47782106
11164-7	3	SL019319	yes		Human_Protein	TEN2	Teneurin-2	Q9NT68		TENM2	Cell membrane|Endoplasmic reticulum|Cell junction, synapse, postsynaptic cell membrane|Cell junction, synapse, synaptosome|Cell junction, synapse|Cell projection, dendritic spine|Cell projection, growth cone|Golgi apparatus|Cell projection, filopodium	TENM2	ENSG00000145934	5	167284799	167284799	168264157
11110-4	3	SL019320	yes		Human_Protein	TM119	Transmembrane protein 119	Q4V9L6		TMEM119	Endoplasmic reticulum membrane|Cell membrane|Cytoplasm	TMEM119	ENSG00000183160	12	108598084	108589851	108598320
11134-30	3	SL019322	yes		Human_Protein	RF1ML	Peptide chain release factor 1-like, mitochondrial	Q9UGC7		MTRF1L	Mitochondrion	MTRF1L	ENSG00000112031	6	153002709	152987362	153002709
11158-40	3	SL019326	yes		Human_Protein	BICR1	Bicaudal D-related protein 1	Q6ZP65		CCDC64	Cytoplasm, cytoskeleton, microtubule organizing center, centrosome	BICDL1	ENSG00000135127	12	119989869	119989869	120094494
11190-129	3	SL019328	yes		Human_Protein	YMEL1	ATP-dependent zinc metalloprotease YME1L1	Q96TA2		YME1L1	Mitochondrion|Mitochondrion inner membrane	YME1L1	ENSG00000136758	10	27154384	27110111	27155266
11120-49	3	SL019329	yes		Human_Protein	NAT14	N-acetyltransferase 14	Q8WUY8		NAT14	Membrane	NAT14	ENSG00000090971	19	55485188	55485188	55487568
11167-6	3	SL019330	yes		Human_Protein	MTMR1	Myotubularin-related protein 1	Q13613		MTMR1	Cell membrane|Cytoplasm		ENSG00000269759	23	150693374	150692971	150765108
11145-72	3	SL019333	yes		Human_Protein	K154L	UPF0606 protein KIAA1549L	Q6ZVL6		KIAA1549L	Membrane	KIAA1549L	ENSG00000110427	11	33542331	33376108	33674102
11160-56	3	SL019335	yes		Human_Protein	RN122	RING finger protein 122	Q9H9V4		RNF122	Golgi apparatus|Membrane|Endoplasmic reticulum	RNF122	ENSG00000133874	8	33567128	33547754	33567128
11122-97	3	SL019337	yes		Human_Protein	SPG21	Maspardin	Q9NZD8		SPG21	Endosome membrane|Cytoplasm, cytosol|Golgi apparatus, trans-Golgi network membrane|Membrane	SPG21	ENSG00000090487	15	64989914	64963022	64990310
11130-158	3	SL019338	yes		Human_Protein	CACB4	Voltage-dependent L-type calcium channel subunit beta-4	O00305		CACNB4	No_data	CACNB4	ENSG00000182389	2	152099044	151832771	152099167
11146-4	3	SL019339	yes		Human_Protein	TBX22	T-box transcription factor TBX22	Q9Y458		TBX22	Nucleus		ENSG00000122145	23	80014753	80014753	80031774
11161-5	3	SL019340	yes		Human_Protein	SPG20	Spartin	Q8N0X7		SPG20	Midbody|Cytoplasm	SPART	ENSG00000133104	13	36346797	36301638	36370180
11185-145	3	SL019341	yes		Human_Protein	GCH1	GTP cyclohydrolase 1	P30793		GCH1	Nucleus|Cytoplasm	GCH1	ENSG00000131979	14	54902826	54842008	54902826
11193-27	3	SL019342	yes		Human_Protein	HNF1A	Hepatocyte nuclear factor 1-alpha	P20823		HNF1A	Nucleus	HNF1A	ENSG00000135100	12	120978749	120978543	121002512
11201-19	3	SL019343	yes		Human_Protein	TRUA	tRNA pseudouridine synthase A, mitochondrial	Q9Y606		PUS1	Mitochondrion	PUS1	ENSG00000177192	12	131929276	131929200	131945896
19374-72	3	SL019344	yes		Human_Protein	MTCP1	Protein p13 MTCP-1	P56278		MTCP1	No_data		ENSG00000268700	23	155071136	155064034	155147937
11248-43	3	SL019345	yes		Human_Protein	HEM4	Uroporphyrinogen-III synthase	P10746		UROS	No_data	UROS	ENSG00000188690	10	125823258	125784980	125823258
11264-33	3	SL019346	yes		Human_Protein	XDH	Xanthine dehydrogenase/oxidase	P47989		XDH	Secreted|Peroxisome|Cytoplasm	XDH	ENSG00000158125	2	31414742	31334321	31414742
12936-38	3	SL019347	yes		Human_Protein	RLBP1	Retinaldehyde-binding protein 1	P12271		RLBP1	Cytoplasm	RLBP1	ENSG00000140522	15	89221579	89209869	89221614
11280-6	3	SL019348	yes		Human_Protein	DCE1	Glutamate decarboxylase 1	Q99259		GAD1	No_data	GAD1	ENSG00000128683	2	170816562	170813213	170861151
11288-26	3	SL019349	yes		Human_Protein	5NTC	Cytosolic purine 5'-nucleotidase	P49902	22978	NT5C2	Cytoplasm	NT5C2	ENSG00000076685	10	103193272	103087185	103277605
11202-70	3	SL019350	yes		Human_Protein	TBX5	T-box transcription factor TBX5	Q99593		TBX5	Nucleus|Cytoplasm	TBX5	ENSG00000089225	12	114408442	114353911	114408442
11218-84	3	SL019351	yes		Human_Protein	TPMT	Thiopurine S-methyltransferase	P51580		TPMT	Cytoplasm	TPMT	ENSG00000137364	6	18155077	18128311	18155077
11226-16	3	SL019352	yes		Human_Protein	UBE3A	Ubiquitin-protein ligase E3A	Q05086		UBE3A	Nucleus|Cytoplasm	UBE3A	ENSG00000114062	15	25438986	25333728	25439051
11242-33	3	SL019353	yes		Human_Protein	TGM1	Protein-glutamine gamma-glutamyltransferase K	P22735		TGM1	Membrane	TGM1	ENSG00000092295	14	24263177	24249114	24264432
11289-31	3	SL019354	yes		Human_Protein	KC1D	Casein kinase I isoform delta	P48730		CSNK1D	Nucleus|Cytoplasm, cytoskeleton, microtubule organizing center, centrosome|Cytoplasm, cytoskeleton, spindle|Cell membrane|Cytoplasm, perinuclear region|Golgi apparatus|Cytoplasm	CSNK1D	ENSG00000141551	17	82273731	82239023	82273731
11211-7	3	SL019355	yes		Human_Protein	TBCE	Tubulin-specific chaperone E	Q15813		TBCE	Cytoplasm, cytoskeleton|Cytoplasm	TBCE	ENSG00000116957	1	235367427	235367360	235452443
11227-31	3	SL019356	yes		Human_Protein	TBL2	Transducin beta-like protein 2	Q9Y4P3		TBL2	No_data	TBL2	ENSG00000263049	7	73578579	73567537	73578791
11243-90	3	SL019357	yes		Human_Protein	GPR110	Adhesion G-protein coupled receptor F1	Q5T601		ADGRF1	Cell membrane	ADGRF1	ENSG00000153292	6	47042332	46997708	47042350
19316-2	3	SL019358	yes		Human_Protein	HSC20	Iron-sulfur cluster co-chaperone protein HscB, mitochondrial	Q8IWL3		HSCB	Cytoplasm		ENSG00000100209	22	28742039	28742039	28757515
11220-53	3	SL019359	yes		Human_Protein	CJ105	Uncharacterized protein C10orf105	Q8TEF2		C10orf105	Membrane	C10orf105	ENSG00000214688	10	71719778	71711701	71737824
11283-13	3	SL019361	yes		Human_Protein	DCAF5	DDB1- and CUL4-associated factor 5	Q96JK2		DCAF5	No_data	DCAF5	ENSG00000139990	14	69153119	69050881	69153150
11214-40	3	SL019363	yes		Human_Protein	DNJB9	DnaJ homolog subfamily B member 9	Q9UBS3		DNAJB9	Endoplasmic reticulum lumen	DNAJB9	ENSG00000128590	7	108569874	108569867	108574850
11231-12	3	SL019364	yes		Human_Protein	ADXL	Adrenodoxin-like protein, mitochondrial	Q6P4F2	112812	FDX1L	Mitochondrion|Mitochondrion matrix	FDX2	ENSG00000267673	19	10316015	10310045	10316015
11239-49	3	SL019365	yes		Human_Protein	TMPS6	Transmembrane protease serine 6	Q8IU80		TMPRSS6	Cell membrane		ENSG00000187045	22	37109713	37065436	37109713
11247-20	3	SL019366	yes		Human_Protein	NAGS	N-acetylglutamate synthase, mitochondrial	Q8N159		NAGS	Mitochondrion matrix	NAGS	ENSG00000161653	17	44004622	44004622	44009068
11262-39	3	SL019367	yes		Human_Protein	TRABD	TraB domain-containing protein	Q9H4I3		TRABD	No_data		ENSG00000170638	22	50185917	50185913	50199598
11270-17	3	SL019368	yes		Human_Protein	CHC10	Coiled-coil-helix-coiled-coil-helix domain-containing protein 10, mitochondrial	Q8WYQ3		CHCHD10	Mitochondrion intermembrane space		ENSG00000250479	22	23768443	23765834	23768443
11208-15	3	SL019369	yes		Human_Protein	NAGPA	N-acetylglucosamine-1-phosphodiester alpha-N-acetylglucosaminidase	Q9UK23		NAGPA	Golgi apparatus, trans-Golgi network|Golgi apparatus, Golgi stack membrane	NAGPA	ENSG00000103174	16	5033935	5024844	5034141
18909-11	3	SL019371	yes		Human_Protein	EXOS8	Exosome complex component RRP43	Q96B26		EXOSC8	Nucleus, nucleolus|Nucleus|Cytoplasm	EXOSC8	ENSG00000120699	13	37000786	36998816	37009614
11263-57	3	SL019372	yes		Human_Protein	CASQ1	Calsequestrin-1	P31415		CASQ1	Sarcoplasmic reticulum lumen|Sarcoplasmic reticulum membrane|Sarcoplasmic reticulum|Mitochondrion matrix|Endoplasmic reticulum	CASQ1	ENSG00000143318	1	160190575	160190575	160201886
11279-42	3	SL019373	yes		Human_Protein	GABR1	Gamma-aminobutyric acid type B receptor subunit 1	Q9UBS5		GABBR1	Cell membrane|Cell projection, dendrite|Cell junction, synapse, postsynaptic cell membrane	GABBR1	ENSG00000206466	6	29633183	29555629	29633976
11308-8	3	SL019414	yes		Human_Protein	CR3L4	Cyclic AMP-responsive element-binding protein 3-like protein 4	Q8TEY5		CREB3L4	Endoplasmic reticulum membrane|Golgi apparatus membrane	CREB3L4	ENSG00000143578	1	153967921	153967534	153974361
11363-58	3	SL019418	yes		Human_Protein	AQP4	Aquaporin-4	P55087	361	AQP4	Cell membrane, sarcolemma|Cell projection|Cell membrane|Basolateral cell membrane|Endosome membrane	AQP4	ENSG00000171885	18	26865752	26852043	26865771
11371-1	3	SL019419	yes		Human_Protein	GP101	Probable G-protein coupled receptor 101	Q96P66		GPR101	Cell membrane		ENSG00000165370	23	137033995	137023929	137033995
11387-3	3	SL019420	yes		Human_Protein	ATF6B	Cyclic AMP-dependent transcription factor ATF-6 beta	Q99941	1388	ATF6B	Endoplasmic reticulum membrane	ATF6B	ENSG00000234539	6	32128246	32115264	32128253
11356-19	3	SL019423	yes		Human_Protein	DGC14	Protein DGCR14	Q96DF8		DGCR14	Nucleus		ENSG00000100056	22	19144651	19130279	19144684
11364-18	3	SL019424	yes		Human_Protein	MFN1	Mitofusin-1	Q8IWA4		MFN1	Mitochondrion outer membrane	MFN1	ENSG00000171109	3	179347709	179347709	179394936
11372-2	3	SL019425	yes		Human_Protein	ZNF18	Zinc finger protein 18	P17022		ZNF18	Nucleus	ZNF18	ENSG00000154957	17	11997372	11977439	11997475
17336-54	3	SL019427	yes		Human_Protein	CR3L2	Cyclic AMP-responsive element-binding protein 3-like protein 2	Q70SY1		CREB3L2	Endoplasmic reticulum membrane	CREB3L2	ENSG00000182158	7	138002086	137874979	138002086
15615-8	3	SL019428	yes		Human_Protein	LIRB3	Leukocyte immunoglobulin-like receptor subfamily B member 3	O75022		LILRB3	Cell membrane	LILRB3	ENSG00000262087	19	54223506	54216278	54223506
17468-1	3	SL019429	yes		Human_Protein	SUFU	Suppressor of fused homolog	Q9UMX1		SUFU	Nucleus|Cytoplasm	SUFU	ENSG00000107882	10	102503972	102503972	102633535
11312-40	3	SL019432	yes		Human_Protein	PMS2	Mismatch repair endonuclease PMS2	P54278		PMS2	Nucleus	PMS2	ENSG00000122512	7	6009049	5970925	6009106
11328-9	3	SL019433	yes		Human_Protein	USB1	U6 snRNA phosphodiesterase	Q9BQ65		USB1	Nucleus	USB1	ENSG00000103005	16	58001407	57999546	58021618
11336-9	3	SL019434	yes		Human_Protein	FANCF	Fanconi anemia group F protein	Q9NPI8		FANCF	Nucleus	FANCF	ENSG00000183161	11	22625823	22622533	22625823
11351-233	3	SL019435	yes		Human_Protein	NHEJ1	Non-homologous end-joining factor 1	Q9H9Q4		NHEJ1	Nucleus	NHEJ1	ENSG00000187736	2	219160815	219069357	219160865
11375-49	3	SL019436	yes		Human_Protein	FOXL2	Forkhead box protein L2	P58012		FOXL2	Nucleus	FOXL2	ENSG00000183770	3	138947137	138944224	138947137
12956-40	3	SL019438	yes		Human_Protein	KBP	KIF1-binding protein	Q96EK5		KIAA1279	Cytoplasm, cytoskeleton	KIFBP	ENSG00000198954	10	68988803	68988803	69043544
11377-19	3	SL019442	yes		Human_Protein	ADH7	Alcohol dehydrogenase class 4 mu/sigma chain	P40394	131	ADH7	Cytoplasm	ADH7	ENSG00000196344	4	99435510	99412261	99435510
11370-20	3	SL019445	yes		Human_Protein	INP5E	72 kDa inositol polyphosphate 5-phosphatase	Q9NRR6		INPP5E	Cell projection, ruffle|Cell membrane|Cytoplasm|Cytoplasm, cytoskeleton, cilium axoneme|Golgi apparatus, Golgi stack membrane	INPP5E	ENSG00000148384	9	136439845	136428619	136439845
11422-2	3	SL019446	yes		Human_Protein	DLX3	Homeobox protein DLX-3	O60479		DLX3	Nucleus	DLX3	ENSG00000064195	17	49995224	49990005	49995224
11396-39	3	SL019451	yes		Human_Protein	DNAI1	Dynein intermediate chain 1, axonemal	Q9UI46		DNAI1	Cell projection, cilium|Cytoplasm, cytoskeleton, cilium axoneme	DNAI1	ENSG00000122735	9	34458805	34457414	34520988
11406-82	3	SL019452	yes		Human_Protein	ACAD8	Isobutyryl-CoA dehydrogenase, mitochondrial	Q9UKU7	27034	ACAD8	Mitochondrion	ACAD8	ENSG00000151498	11	134253568	134253548	134265855
11432-11	3	SL019453	yes		Human_Protein	PQBP1	Polyglutamine-binding protein 1	O60828		PQBP1	Cytoplasmic granule|Nucleus speckle|Nucleus		ENSG00000268142	23	48890197	48890197	48903143
11465-4	3	SL019454	yes		Human_Protein	GP135	Probable G-protein coupled receptor 135	Q8IZ08		GPR135	Cell membrane|Endosome membrane	GPR135	ENSG00000181619	14	59465342	59429022	59465342
11433-11	3	SL019456	yes		Human_Protein	TECT2	Tectonic-2	Q96GX1		TCTN2	Membrane|Cytoplasm, cytoskeleton, cilium basal body	TCTN2	ENSG00000168778	12	123671113	123671110	123708399
11490-42	3	SL019457	yes		Human_Protein	UBL4A	Ubiquitin-like protein 4A	P11441		UBL4A	Cytoplasm, cytosol|Nucleus		ENSG00000269715	23	154486615	154483717	154486615
12980-31	3	SL019459	yes		Human_Protein	RBM22	Pre-mRNA-splicing factor RBM22	Q9NW64		RBM22	Nucleus|Cytoplasm	RBM22	ENSG00000086589	5	150701062	150690792	150701077
11444-49	3	SL019460	yes		Human_Protein	RPC6	DNA-directed RNA polymerase III subunit RPC6	Q9H1D9		POLR3F	Nucleus	POLR3F	ENSG00000132664	20	18467390	18467389	18484646
11468-15	3	SL019467	yes		Human_Protein	RBM19	Probable RNA-binding protein 19	Q9Y4C8		RBM19	Nucleus, nucleoplasm|Chromosome|Nucleus, nucleolus|Cytoplasm	RBM19	ENSG00000122965	12	113966306	113816738	113966325
11401-181	3	SL019468	yes		Human_Protein	RN146	E3 ubiquitin-protein ligase RNF146	Q9NTX7		RNF146	Cytoplasm, cytosol|Nucleus	RNF146	ENSG00000118518	6	127266883	127266726	127288567
12987-12	3	SL019472	yes		Human_Protein	SRSF7	Serine/arginine-rich splicing factor 7	Q16629		SRSF7	Nucleus|Cytoplasm	SRSF7	ENSG00000115875	2	38751494	38743599	38751494
11493-169	3	SL019474	yes		Human_Protein	DYL2	Dynein light chain 2, cytoplasmic	Q96FJ2		DYNLL2	Cytoplasm, cytoskeleton	DYNLL2	ENSG00000121083	17	58083419	58083419	58095542
11402-17	3	SL019475	yes		Human_Protein	KMT2C	Histone-lysine N-methyltransferase 2C	Q8NEZ4		KMT2C	Nucleus	KMT2C	ENSG00000055609	7	152436003	152134922	152436644
11438-6	3	SL019476	yes		Human_Protein	DNJB2	DnaJ homolog subfamily B member 2	P25686		DNAJB2	Nucleus|Cytoplasm	DNAJB2	ENSG00000135924	2	219279366	219279342	219286898
11486-26	3	SL019479	yes		Human_Protein	ZN174	Zinc finger protein 174	Q15697		ZNF174	Nucleus	ZNF174	ENSG00000103343	16	3401215	3401215	3409364
11494-4	3	SL019480	yes		Human_Protein	ELL2	RNA polymerase II elongation factor ELL2	O00472		ELL2	Nucleus	ELL2	ENSG00000118985	5	95961851	95885098	95961851
11439-88	3	SL019482	yes		Human_Protein	RHPN2	Rhophilin-2	Q8IUC4		RHPN2	Cytoplasm, perinuclear region	RHPN2	ENSG00000131941	19	33064888	32978592	33064888
12991-49	3	SL019483	yes		Human_Protein	CUL9	Cullin-9	Q8IWT3		CUL9	Cytoplasm	CUL9	ENSG00000112659	6	43182196	43182184	43224587
11827-7	3	SL019486	yes		Human_Protein	RORG	Nuclear receptor ROR-gamma	P51449		RORC	Nucleus	RORC	ENSG00000143365	1	151826096	151806071	151831845
11608-5	3	SL019511	yes		Human_Protein	MLP3B	Microtubule-associated proteins 1A/1B light chain 3B	Q9GZQ8		MAP1LC3B	Cytoplasm, cytoskeleton|Cytoplasmic vesicle, autophagosome membrane|Endomembrane system|Cytoplasmic vesicle, autophagosome	MAP1LC3B	ENSG00000140941	16	87383953	87383953	87404779
11538-216	3	SL019512	yes		Human_Protein	DCMC	Malonyl-CoA decarboxylase, mitochondrial	O95822		MLYCD	Peroxisome matrix|Mitochondrion matrix|Peroxisome|Cytoplasm	MLYCD	ENSG00000103150	16	83899115	83899115	83951445
19311-15	3	SL019513	yes		Human_Protein	CRBS	Beta-crystallin S	P22914		CRYGS	No_data	CRYGS	ENSG00000213139	3	186546702	186538441	186546702
11570-94	3	SL019514	yes		Human_Protein	BAP29	B-cell receptor-associated protein 29	Q9UHQ4		BCAP29	Endoplasmic reticulum membrane	DUS4L-BCAP29	ENSG00000075790	7	107580759	107563971	107623317
13022-20	3	SL019515	yes		Human_Protein	P5I11	Tumor protein p53-inducible protein 11	O14683		TP53I11	Membrane	TP53I11	ENSG00000175274	11	44950160	44885903	44951306
11601-26	3	SL019516	yes		Human_Protein	DHX8	ATP-dependent RNA helicase DHX8	Q14562		DHX8	Nucleus	DHX8	ENSG00000067596	17	43483975	43483865	43610338
11587-5	3	SL019521	yes		Human_Protein	MGAP	MAX gene-associated protein	Q8IWI9		MGA	Nucleus	MGA	ENSG00000174197	15	41660397	41621134	41773081
13013-41	3	SL019524	yes		Human_Protein	PRKN2	E3 ubiquitin-protein ligase parkin	O60260		PARK2	Mitochondrion|Cytoplasm, cytosol|Nucleus|Endoplasmic reticulum	PRKN	ENSG00000185345	6	162727766	161347417	162727775
11565-58	3	SL019525	yes		Human_Protein	ZNF23	Zinc finger protein 23	P17027		ZNF23	Nucleus	ZNF23	ENSG00000167377	16	71462214	71447597	71463095
11596-47	3	SL019527	yes		Human_Protein	ZN75D	Zinc finger protein 75D	P51815		ZNF75D	Nucleus		ENSG00000269162	23	135344109	135248920	135344109
11542-11	3	SL019529	yes		Human_Protein	TM230	Transmembrane protein 230	Q96A57		TMEM230	Recycling endosome|Cytoplasmic vesicle, secretory vesicle, synaptic vesicle|Cytoplasmic vesicle, autophagosome|Early endosome|Membrane|Late endosome|Golgi apparatus, trans-Golgi network	TMEM230	ENSG00000089063	20	5113042	5068232	5113103
13027-20	3	SL019531	yes		Human_Protein	CBX7	Chromobox protein homolog 7	O95931		CBX7	Nucleus		ENSG00000100307	22	39152680	39120167	39152680
14204-55	3	SL019533	yes		Human_Protein	FOXJ2	Forkhead box protein J2	Q9P0K8		FOXJ2	Nucleus	FOXJ2	ENSG00000065970	12	8032716	8032716	8055517
11551-16	3	SL019534	yes		Human_Protein	HM20B	SWI/SNF-related matrix-associated actin-dependent regulator of chromatin subfamily E member 1-related	Q9P0W2		HMG20B	Chromosome|Nucleus	HMG20B	ENSG00000064961	19	3572944	3572777	3579088
11567-23	3	SL019535	yes		Human_Protein	ZNF10	Zinc finger protein 10	P21506		ZNF10	Nucleus	ZNF10	ENSG00000256223	12	133130627	133130575	133159465
11590-5	3	SL019537	yes		Human_Protein	RBM23	Probable RNA-binding protein 23	Q86U06		RBM23	Nucleus	RBM23	ENSG00000100461	14	22919149	22893204	22919182
11606-22	3	SL019538	yes		Human_Protein	DNJB6	DnaJ homolog subfamily B member 6	O75190		DNAJB6	Nucleus|Cytoplasm, myofibril, sarcomere, Z line|Cytoplasm, perinuclear region	DNAJB6	ENSG00000105993	7	157337004	157335381	157417439
16831-7	3	SL019539	yes		Human_Protein	DOK1	Docking protein 1	Q99704		DOK1	Nucleus|Cytoplasm	DOK1	ENSG00000115325	2	74549026	74549026	74557551
11536-9	3	SL019540	yes		Human_Protein	MYSM1	Histone H2A deubiquitinase MYSM1	Q5VVJ2		MYSM1	Nucleus	MYSM1	ENSG00000162601	1	58700062	58643440	58700077
13025-4	3	SL019541	yes		Human_Protein	FRS2	Fibroblast growth factor receptor substrate 2	Q8WU20		FRS2	Endomembrane system	FRS2	ENSG00000166225	12	69470388	69470349	69579793
11671-19	3	SL019544	yes		Human_Protein	BRPF1	Peregrin	P55201		BRPF1	Nucleus|Cytoplasm	BRPF1	ENSG00000156983	3	9731735	9731729	9748019
11649-3	3	SL019547	yes		Human_Protein	SMAP1	Stromal membrane-associated protein 1	Q8IYB5		SMAP1	Cell membrane	SMAP1	ENSG00000112305	6	70667883	70667776	70862011
11672-17	3	SL019549	yes		Human_Protein	KI16B	Kinesin-like protein KIF16B	Q96L93		KIF16B	Cytoplasm, cytoskeleton|Early endosome membrane	KIF16B	ENSG00000089177	20	16573448	16272104	16573448
17675-17	3	SL019552	yes		Human_Protein	ACO13	Acyl-coenzyme A thioesterase 13	Q9NPJ3	55856	ACOT13	Mitochondrion|Cytoplasm, cytosol|Nucleus|Cytoplasm, cytoskeleton, spindle	ACOT13	ENSG00000112304	6	24667035	24667035	24705065
16875-13	3	SL019553	yes		Human_Protein	MGN2	Protein mago nashi homolog 2	Q96A72		MAGOHB	Nucleus	MAGOHB	ENSG00000111196	12	10613609	10604193	10613609
11643-73	3	SL019554	yes		Human_Protein	DTX3L	E3 ubiquitin-protein ligase DTX3L	Q8TDB6		DTX3L	Nucleus|Early endosome membrane|Lysosome membrane|Cytoplasm	DTX3L	ENSG00000163840	3	122564338	122564338	122575203
15312-14	3	SL019555	yes		Human_Protein	AGO1	Protein argonaute-1	Q9UL18	26523	AGO1	Cytoplasm, P-body	AGO1	ENSG00000092847	1	35883209	35869808	35930532
11667-29	3	SL019556	yes		Human_Protein	TENC1	Tensin-2	Q63HR2		TNS2	Cell membrane|Cell junction, focal adhesion	TNS2	ENSG00000111077	12	53048949	53046969	53064379
13059-33	3	SL019557	yes		Human_Protein	RIFK	Riboflavin kinase	Q969G6		RFK	Cytoplasm	RFK	ENSG00000135002	9	76394426	76385526	76394517
11690-47	3	SL019558	yes		Human_Protein	APC7	Anaphase-promoting complex subunit 7	Q9UJX3	51434	ANAPC7	No_data	ANAPC7	ENSG00000196510	12	110403708	110372900	110403730
13073-14	3	SL019559	yes		Human_Protein	AN32A	Acidic leucine-rich nuclear phosphoprotein 32 family member A	P39687	8125	ANP32A	Endoplasmic reticulum|Nucleus|Cytoplasm	ANP32A	ENSG00000140350	15	68820895	68778535	68820897
17326-44	3	SL019563	yes		Human_Protein	DUS23	Dual specificity protein phosphatase 23	Q9BVJ7		DUSP23	Cytoplasm, cytosol|Nucleus	DUSP23	ENSG00000158716	1	159780962	159780932	159782543
11683-19	3	SL019567	yes		Human_Protein	GGA3	ADP-ribosylation factor-binding protein GGA3	Q9NZ52		GGA3	Endosome membrane|Recycling endosome membrane|Early endosome membrane|Golgi apparatus, trans-Golgi network membrane	GGA3	ENSG00000125447	17	75261606	75236599	75262363
11715-1	3	SL019568	yes		Human_Protein	PO2F1	POU domain, class 2, transcription factor 1	P14859		POU2F1	Nucleus	POU2F1	ENSG00000143190	1	167329044	167220876	167427345
11653-69	3	SL019569	yes		Human_Protein	SC6A9	Sodium- and chloride-dependent glycine transporter 1	P48067		SLC6A9	Membrane	SLC6A9	ENSG00000196517	1	44031462	43991500	44031467
11661-11	3	SL019570	yes		Human_Protein	NALP1	NACHT, LRR and PYD domains-containing protein 1	Q9C000		NLRP1	Cytoplasm, cytosol|Nucleus|Inflammasome|Cytoplasm	NLRP1	ENSG00000091592	17	5584509	5499427	5619424
11669-39	3	SL019571	yes		Human_Protein	SO5A1	Solute carrier organic anion transporter family member 5A1	Q9H2Y9		SLCO5A1	Cell membrane	SLCO5A1	ENSG00000137571	8	69834978	69667046	69834978
11692-21	3	SL019573	yes		Human_Protein	SHC4	SHC-transforming protein 4	Q6S5L8		SHC4	Cell junction, synapse, postsynaptic cell membrane	SHC4	ENSG00000185634	15	48963919	48823741	48963919
11716-28	3	SL019575	yes		Human_Protein	LRIT2	Leucine-rich repeat, immunoglobulin-like domain and transmembrane domain-containing protein 2	A6NDA9		LRIT2	Membrane	LRIT2	ENSG00000204033	10	84225544	84220571	84225544
11638-42	3	SL019577	yes		Human_Protein	B3GT2	Beta-1,3-galactosyltransferase 2	O43825		B3GALT2	Golgi apparatus membrane	B3GALT2	ENSG00000162630	1	193186613	193178730	193186613
11654-77	3	SL019578	yes		Human_Protein	NRSN1	Neurensin-1	Q8IZ57		NRSN1	Membrane	NRSN1	ENSG00000152954	6	24126186	24126186	24154900
11677-17	3	SL019579	yes		Human_Protein	ZDH14	Probable palmitoyltransferase ZDHHC14	Q8IZN3		ZDHHC14	Membrane	ZDHHC14	ENSG00000175048	6	157381190	157381133	157678157
13042-7	3	SL019583	yes		Human_Protein	KCA10	Potassium voltage-gated channel subfamily A member 10	Q16322		KCNA10	Membrane	KCNA10	ENSG00000143105	1	110519175	110517217	110519175
13056-18	3	SL019585	yes		Human_Protein	S6A16	Orphan sodium- and chloride-dependent neurotransmitter transporter NTT5	Q9GZN6		SLC6A16	Membrane	SLC6A16	ENSG00000063127	19	49325185	49289638	49325215
11678-105	3	SL019586	yes		Human_Protein	CXD2	Gap junction delta-2 protein	Q9UKL4		GJD2	Cell membrane|Cell junction, gap junction	GJD2	ENSG00000159248	15	34754998	34751032	34754998
12338-27	3	SL019671	yes		Human_Protein	EGFLA	Pikachurin	Q63HQ2		EGFLAM	Secreted, extracellular space, extracellular matrix|Cell junction, synapse	EGFLAM	ENSG00000164318	5	38258559	38258409	38465480
17505-125	3	SL019672	yes		Human_Protein	NALDL	N-acetylated-alpha-linked acidic dipeptidase-like protein	Q9UQQ1		NAALADL1	Apical cell membrane	NAALADL1	ENSG00000168060	11	65058553	65044818	65058553
17355-56	3	SL019674	yes		Human_Protein	SYT4	Synaptotagmin-4	Q9H2B2		SYT4	Cytoplasmic vesicle, secretory vesicle, synaptic vesicle membrane	SYT4	ENSG00000132872	18	43277490	43267892	43277535
12347-29	3	SL019675	yes		Human_Protein	CCM2	Cerebral cavernous malformations 2 protein	Q9BSQ5		CCM2	Cytoplasm	CCM2	ENSG00000136280	7	45027634	44999475	45076469
12355-223	3	SL019676	yes		Human_Protein	RRFM	Ribosome-recycling factor, mitochondrial	Q96E11		MRRF	Mitochondrion	MRRF	ENSG00000148187	9	122264882	122264603	122331337
12395-86	3	SL019677	yes		Human_Protein	SYDM	Aspartate--tRNA ligase, mitochondrial	Q6PI48		DARS2	Mitochondrion matrix	DARS2	ENSG00000117593	1	173824673	173824653	173858808
12403-30	3	SL019678	yes		Human_Protein	RB39B	Ras-related protein Rab-39B	Q96DA2		RAB39B	Golgi apparatus|Cell membrane|Cytoplasmic vesicle membrane		ENSG00000268359	23	155264491	155258235	155264491
12411-60	3	SL019679	yes		Human_Protein	MAX	Protein max	P61244		MAX	Nucleus|Cell projection, dendrite	MAX	ENSG00000125952	14	65102488	65006174	65102695
12332-7	3	SL019680	yes		Human_Protein	EF2K	Eukaryotic elongation factor 2 kinase	O00418		EEF2K	No_data	EEF2K	ENSG00000103319	16	22206278	22206278	22288738
12348-46	3	SL019681	yes		Human_Protein	SYSM	Serine--tRNA ligase, mitochondrial	Q9NP81		SARS2	Mitochondrion matrix	SARS2	ENSG00000104835	19	38930763	38915266	38930763
12374-8	3	SL019686	yes		Human_Protein	PA1B3	Platelet-activating factor acetylhydrolase IB subunit gamma	Q15102		PAFAH1B3	Cytoplasm	PAFAH1B3	ENSG00000079462	19	42302777	42297033	42303546
12382-2	3	SL019687	yes		Human_Protein	DDX58	Probable ATP-dependent RNA helicase DDX58	O95786		DDX58	Cytoplasm, cytoskeleton|Cell junction, tight junction|Cell projection, ruffle membrane|Cytoplasm	DDX58	ENSG00000107201	9	32526196	32455302	32526208
12398-15	3	SL019692	yes		Human_Protein	PAX4	Paired box protein Pax-4	O43316		PAX4	Nucleus	PAX4	ENSG00000106331	7	127615726	127610292	127618142
12367-52	3	SL019694	yes		Human_Protein	MACOI	Macoilin	Q8N5G2		TMEM57	Nucleus membrane|Cell projection, axon|Rough endoplasmic reticulum membrane	MACO1	ENSG00000204178	1	25430897	25430858	25500209
12423-38	3	SL019697	yes		Human_Protein	A1CF	APOBEC1 complementation factor	Q9NQ94	29974	A1CF	Cytoplasm|Nucleus|Endoplasmic reticulum	A1CF	ENSG00000148584	10	50885675	50799409	50885675
12352-70	3	SL019698	yes		Human_Protein	ARRD3	Arrestin domain-containing protein 3	Q96B67	57561	ARRDC3	Endosome|Cell membrane|Lysosome|Early endosome|Cytoplasm	ARRDC3	ENSG00000113369	5	91383317	91368631	91383317
14337-1	3	SL019699	yes		Human_Protein	TPPC3	Trafficking protein particle complex subunit 3	O43617		TRAPPC3	Golgi apparatus, cis-Golgi network|Endoplasmic reticulum	TRAPPC3	ENSG00000054116	1	36156053	36136570	36156053
12384-92	3	SL019700	yes		Human_Protein	CSN7B	COP9 signalosome complex subunit 7b	Q9H9Q2		COPS7B	Nucleus|Cytoplasm	COPS7B	ENSG00000144524	2	231786448	231781671	231809254
12392-30	3	SL019701	yes		Human_Protein	ARL1	ADP-ribosylation factor-like protein 1	P40616	400	ARL1	Membrane|Golgi apparatus membrane	ARL1	ENSG00000120805	12	101407772	101393116	101407772
12424-107	3	SL019702	yes		Human_Protein	THYN1	Thymocyte nuclear protein 1	Q9P016		THYN1	Nucleus	THYN1	ENSG00000151500	11	134253352	134248279	134253370
12345-4	3	SL019703	yes		Human_Protein	APC10	Anaphase-promoting complex subunit 10	Q9UM13	10393	ANAPC10	No_data	ANAPC10	ENSG00000164162	4	145098541	144831908	145098541
12401-3	3	SL019706	yes		Human_Protein	STALP	AMSH-like protease	Q96FJ0		STAMBPL1	No_data	STAMBPL1	ENSG00000138134	10	88879734	88879734	88975153
12409-90	3	SL019707	yes		Human_Protein	RAB7B	Ras-related protein Rab-7b	Q96AH8		RAB7B	Lysosome|Cytoplasmic vesicle, phagosome membrane|Cytoplasmic vesicle, phagosome|Golgi apparatus|Late endosome|Golgi apparatus, trans-Golgi network	RAB7B	ENSG00000276600	1	205994439	205976740	206003461
12417-46	3	SL019708	yes		Human_Protein	TPRKB	EKC/KEOPS complex subunit TPRKB	Q9Y3C4		TPRKB	Cytoplasm, cytosol|Nucleus	TPRKB	ENSG00000144034	2	73737400	73729104	73737400
12433-8	3	SL019709	yes		Human_Protein	ARL11	ADP-ribosylation factor-like protein 11	Q969Q4	115761	ARL11	No_data	ARL11	ENSG00000152213	13	49628507	49628507	49633872
14291-53	3	SL019710	yes		Human_Protein	AGAP2	Arf-GAP with GTPase, ANK repeat and PH domain-containing protein 2	Q99490	116986	AGAP2	Nucleus|Cytoplasm	AGAP2	ENSG00000135439	12	57742157	57723761	57742157
17404-5	3	SL019712	yes		Human_Protein	ARL5B	ADP-ribosylation factor-like protein 5B	Q96KC2	221079	ARL5B	No_data	ARL5B	ENSG00000165997	10	18659431	18659431	18681639
12442-4	3	SL019715	yes		Human_Protein	RHOD	Rho-related GTP-binding protein RhoD	O00212		RHOD	Cell membrane|Early endosome	RHOD	ENSG00000173156	11	67056847	67056847	67072017
12498-12	3	SL019719	yes		Human_Protein	TX1B3	Tax1-binding protein 3	O14907		TAX1BP3	Cell membrane|Nucleus|Cytoplasm	TAX1BP3	ENSG00000213977	17	3668578	3662895	3668679
12490-92	3	SL019720	yes		Human_Protein	LTOR3	Ragulator complex protein LAMTOR3	Q9UHA4		LAMTOR3	Late endosome membrane	LAMTOR3	ENSG00000109270	4	99894427	99878336	99894428
12452-32	3	SL019721	yes		Human_Protein	SV422	Histone-lysine N-methyltransferase SUV420H2	Q86Y97		SUV420H2	Chromosome|Nucleus	KMT5C	ENSG00000133247	19	55339876	55339853	55348121
12475-48	3	SL019722	yes		Human_Protein	CLIC5	Chloride intracellular channel protein 5	Q9NZA1		CLIC5	Cytoplasm, cytoskeleton|Membrane|Cytoplasm|Apical cell membrane|Cytoplasm, cell cortex	CLIC5	ENSG00000112782	6	46080348	45880827	46080348
12507-16	3	SL019723	yes		Human_Protein	IP3KC	Inositol-trisphosphate 3-kinase C	Q96DU7		ITPKC	Nucleus|Cytoplasm	ITPKC	ENSG00000086544	19	40717112	40717112	40740860
12515-45	3	SL019724	yes		Human_Protein	UCK2	Uridine-cytidine kinase 2	Q9BZX2		UCK2	No_data	UCK2	ENSG00000143179	1	165827614	165827614	165911618
19601-15	3	SL019725	yes		Human_Protein	ASB9	Ankyrin repeat and SOCS box protein 9	Q96DX5	140462	ASB9	Mitochondrion		ENSG00000102048	23	15270467	15235288	15270467
12437-18	3	SL019726	yes		Human_Protein	ULK3	Serine/threonine-protein kinase ULK3	Q6PHR2		ULK3	Cytoplasm	ULK3	ENSG00000140474	15	74843193	74836118	74843346
12445-50	3	SL019727	yes		Human_Protein	ANR27	Ankyrin repeat domain-containing protein 27	Q96NW4	84079	ANKRD27	Lysosome|Cell membrane|Melanosome|Early endosome|Late endosome|Cytoplasmic vesicle membrane	ANKRD27	ENSG00000105186	19	32675180	32597006	32676597
12453-161	3	SL019728	yes		Human_Protein	NXF1	Nuclear RNA export factor 1	Q9UBU9		NXF1	Nucleus, nucleoplasm|Nucleus|Nucleus envelope|Nucleus, nuclear pore complex|Nucleus speckle|Cytoplasm	NXF1	ENSG00000162231	11	62805470	62792123	62806302
17400-71	3	SL019729	yes		Human_Protein	ACOT8	Acyl-coenzyme A thioesterase 8	O14734	10005	ACOT8	Peroxisome matrix|Cytoplasm	ACOT8	ENSG00000101473	20	45857392	45841721	45857405
12516-13	3	SL019731	yes		Human_Protein	TEAD4	Transcriptional enhancer factor TEF-3	Q15561		TEAD4	Nucleus	TEAD4	ENSG00000197905	12	2959917	2959330	3040676
12454-105	3	SL019732	yes		Human_Protein	NTM1A	N-terminal Xaa-Pro-Lys N-methyltransferase 1	Q9BV86		NTMT1	Nucleus	NTMT1	ENSG00000148335	9	129626153	129608884	129636135
12462-20	3	SL019733	yes		Human_Protein	SETMR	Histone-lysine N-methyltransferase SETMAR	Q53H47		SETMAR	Chromosome|Nucleus	SETMAR	ENSG00000170364	3	4303304	4303304	4317567
12477-42	3	SL019734	yes		Human_Protein	TSN	Translin	Q15631		TSN	Nucleus|Cytoplasm	TSN	ENSG00000211460	2	121755545	121737103	121767853
12493-42	3	SL019735	yes		Human_Protein	OTUB2	Ubiquitin thioesterase OTUB2	Q96DC9		OTUB2	No_data	OTUB2	ENSG00000089723	14	94026329	94026329	94049624
12509-115	3	SL019736	yes		Human_Protein	COMD1	COMM domain-containing protein 1	Q8N668		COMMD1	Nucleus|Endosome membrane|Recycling endosome|Early endosome|Cytoplasmic vesicle|Cytoplasm	COMMD1	ENSG00000173163	2	61905647	61888724	62147247
12431-13	3	SL019737	yes		Human_Protein	PELO	Protein pelota homolog	Q9BRX2		PELO	Nucleus|Cytoplasm	PELO	ENSG00000152684	5	52787916	52787916	52804044
12455-48	3	SL019739	yes		Human_Protein	MYNN	Myoneurin	Q9NPC7		MYNN	Nucleus	MYNN	ENSG00000085274	3	169773396	169773396	169789716
12463-7	3	SL019740	yes		Human_Protein	KLH13	Kelch-like protein 13	Q9P2N7		KLHL13	No_data		ENSG00000003096	23	117973738	117897813	118117340
12494-99	3	SL019741	yes		Human_Protein	GBRL2	Gamma-aminobutyric acid receptor-associated protein-like 2	P60520		GABARAPL2	Golgi apparatus|Cytoplasmic vesicle, autophagosome	GABARAPL2	ENSG00000034713	16	75566379	75566375	75577881
12510-3	3	SL019742	yes		Human_Protein	STAP1	Signal-transducing adaptor protein 1	Q9ULZ2		STAP1	Mitochondrion|Nucleus|Cytoplasm	STAP1	ENSG00000035720	4	67558727	67558727	67607337
12456-5	3	SL019744	yes		Human_Protein	F263	6-phosphofructo-2-kinase/fructose-2,6-bisphosphatase 3	Q16875		PFKFB3	No_data	PFKFB3	ENSG00000170525	10	6202900	6144934	6254644
12593-33	3	SL019751	yes		Human_Protein	PDRG1	p53 and DNA damage-regulated protein 1	Q9NUG6		PDRG1	Cytoplasm	PDRG1	ENSG00000088356	20	31952046	31944337	31952046
12543-76	3	SL019752	yes		Human_Protein	ZN560	Zinc finger protein 560	Q96MR9		ZNF560	Nucleus	ZNF560	ENSG00000198028	19	9498616	9466355	9498616
12529-32	3	SL019753	yes		Human_Protein	FKBP6	Inactive peptidyl-prolyl cis-trans isomerase FKBP6	O75344		FKBP6	Chromosome|Cytoplasm, cytosol|Nucleus	FKBP6	ENSG00000262532	7	73328161	73328161	73358637
12583-77	3	SL019755	yes		Human_Protein	ARAF	Serine/threonine-protein kinase A-Raf	P10398	369	ARAF	No_data		ENSG00000078061	23	47561205	47561205	47571908
12536-46	3	SL019758	yes		Human_Protein	MTMR6	Myotubularin-related protein 6	Q9Y217		MTMR6	Endoplasmic reticulum-Golgi intermediate compartment|Endoplasmic reticulum|Cytoplasm, perinuclear region|Cell projection, ruffle membrane|Cytoplasm	MTMR6	ENSG00000139505	13	25287488	25246222	25287488
12538-19	3	SL019759	yes		Human_Protein	RGS7	Regulator of G-protein signaling 7	P49802		RGS7	Cytoplasm, cytosol|Cell membrane|Membrane|Cytoplasm	RGS7	ENSG00000182901	1	241357230	240775514	241357230
12528-40	3	SL019761	yes		Human_Protein	WRIP1	ATPase WRNIP1	Q96S55		WRNIP1	Nucleus|Cytoplasm	WRNIP1	ENSG00000124535	6	2765393	2765393	2786952
14341-8	3	SL019767	yes		Human_Protein	FA69C	Protein FAM69C	Q0P6D2		FAM69C	Endoplasmic reticulum membrane	DIPK1C	ENSG00000187773	18	74457308	74434775	74457944
12531-5	3	SL019768	yes		Human_Protein	ERVV1	Endogenous retrovirus group V member 1 Env polyprotein	B6SEH8		ERVV-1	Membrane	ERVV-1	ENSG00000269526	19	53013921	53013921	53016122
12563-2	3	SL019770	yes		Human_Protein	TFIP8	Tumor necrosis factor alpha-induced protein 8	O95379		TNFAIP8	Cytoplasm	TNFAIP8	ENSG00000145779	5	119356019	119268692	119399688
12594-5	3	SL019772	yes		Human_Protein	GRAN	Grancalcin	P28676		GCA	Cytoplasmic granule membrane|Cytoplasm	GCA	ENSG00000115271	2	162344132	162318840	162371595
12524-18	3	SL019774	yes		Human_Protein	SAT2	Diamine acetyltransferase 2	Q96F10		SAT2	Cytoplasm	SAT2	ENSG00000141504	17	7627821	7626234	7627876
12540-25	3	SL019775	yes		Human_Protein	RHOG	Rho-related GTP-binding protein RhoG	P84095		RHOG	Cell membrane	RHOG	ENSG00000177105	11	3840959	3826978	3840959
12564-9	3	SL019777	yes		Human_Protein	NIP7	60S ribosome subunit biogenesis protein NIP7 homolog	Q9Y221		NIP7	Nucleus, nucleolus	NIP7	ENSG00000132603	16	69339772	69337996	69343106
12571-14	3	SL019778	yes		Human_Protein	ARL3	ADP-ribosylation factor-like protein 3	P36405	403	ARL3	Cell projection, cilium|Nucleus|Cytoplasm, cytoskeleton, microtubule organizing center, centrosome|Cytoplasm, cytoskeleton, spindle|Golgi apparatus membrane|Cytoplasm	ARL3	ENSG00000138175	10	102714397	102673731	102714397
12603-87	3	SL019780	yes		Human_Protein	PABP4	Polyadenylate-binding protein 4	Q13310		PABPC4	Cytoplasm	PABPC4	ENSG00000090621	1	39576790	39560709	39576790
12533-135	3	SL019781	yes		Human_Protein	CYH2	Cytohesin-2	Q99418		CYTH2	Cell junction, adherens junction|Cell membrane|Cell projection, growth cone|Cell projection|Cell junction, tight junction|Cytoplasm	CYTH2	ENSG00000105443	19	48469369	48469208	48482314
12572-236	3	SL019783	yes		Human_Protein	EFS	Embryonal Fyn-associated substrate	O43281		EFS	No_data	EFS	ENSG00000100842	14	23365752	23356403	23365752
17383-4	3	SL019784	yes		Human_Protein	STAR5	StAR-related lipid transfer protein 5	Q9NSY2		STARD5	No_data	STARD5	ENSG00000172345	15	81324141	81309053	81324183
12604-16	3	SL019785	yes		Human_Protein	SCMH1	Polycomb protein SCMH1	Q96GD3		SCMH1	Nucleus	SCMH1	ENSG00000010803	1	41242116	41027200	41242154
12622-96	3	SL019786	yes		Human_Protein	ASH1L	Histone-lysine N-methyltransferase ASH1L	Q9NR48	55870	ASH1L	Chromosome|Cell junction, tight junction|Nucleus	ASH1L	ENSG00000116539	1	155562803	155335268	155563162
12630-8	3	SL019787	yes		Human_Protein	ARFP2	Arfaptin-2	P53365	23647	ARFIP2	No_data	ARFIP2	ENSG00000132254	11	6481312	6474683	6481479
12661-44	3	SL019788	yes		Human_Protein	GBRL1	Gamma-aminobutyric acid receptor-associated protein-like 1	Q9H0R8		GABARAPL1	Cytoplasm, cytoskeleton|Golgi apparatus|Cytoplasmic vesicle membrane|Cytoplasmic vesicle, autophagosome|Endoplasmic reticulum	GABARAPL1	ENSG00000139112	12	10212877	10212458	10223128
12669-30	3	SL019789	yes		Human_Protein	HECW1	E3 ubiquitin-protein ligase HECW1	Q76N89		HECW1	Cytoplasm	HECW1	ENSG00000002746	7	43112647	43112629	43566001
12685-57	3	SL019790	yes		Human_Protein	HOME2	Homer protein homolog 2	Q9NSB8		HOMER2	Cell junction, synapse, postsynaptic cell membrane, postsynaptic density|Cell junction, synapse|Cell projection, stereocilium|Cytoplasm	HOMER2	ENSG00000103942	15	82952728	82836946	82986153
12701-1	3	SL019791	yes		Human_Protein	EIF1B	Eukaryotic translation initiation factor 1b	O60739		EIF1B	No_data	EIF1B	ENSG00000114784	3	40309707	40309707	40312424
12623-84	3	SL019793	yes		Human_Protein	JARD2	Protein Jumonji	Q92833		JARID2	Nucleus	JARID2	ENSG00000008083	6	15246069	15246069	15522042
14186-13	3	SL019795	yes		Human_Protein	RFFL	E3 ubiquitin-protein ligase rififylin	Q8WZ73		RFFL	Cytoplasm, cytosol|Cell membrane|Recycling endosome membrane	RFFL	ENSG00000092871	17	35089319	35005990	35089319
12534-10	3	SL019796	yes		Human_Protein	CACO2	Calcium-binding and coiled-coil domain-containing protein 2	Q13137		CALCOCO2	Cytoplasm, cytoskeleton|Cytoplasmic vesicle, autophagosome membrane|Cytoplasm, perinuclear region	CALCOCO2	ENSG00000136436	17	48831035	48831018	48866522
12573-80	3	SL019797	yes		Human_Protein	TRIM3	Tripartite motif-containing protein 3	O75382		TRIM3	Early endosome|Golgi apparatus, trans-Golgi network|Cell projection, dendrite|Cytoplasm	TRIM3	ENSG00000110171	11	6474459	6448613	6474459
15315-64	3	SL019798	yes		Human_Protein	CUTC	Copper homeostasis protein cutC homolog	Q9NTM9		CUTC	Nucleus|Cytoplasm	CUTC	ENSG00000119929	10	99732234	99702558	99756134
12670-15	3	SL019800	yes		Human_Protein	RAD1	Cell cycle checkpoint protein RAD1	O60671		RAD1	Nucleus	RAD1	ENSG00000113456	5	34915504	34905260	34918989
12694-28	3	SL019801	yes		Human_Protein	DIM1	Probable dimethyladenosine transferase	Q9UNQ2		DIMT1	Nucleus, nucleolus|Nucleus, nucleoplasm	DIMT1	ENSG00000086189	5	62403905	62347284	62403943
12702-13	3	SL019802	yes		Human_Protein	PELI2	E3 ubiquitin-protein ligase pellino homolog 2	Q9HAT8		PELI2	No_data	PELI2	ENSG00000139946	14	56118411	56117814	56301524
12616-45	3	SL019803	yes		Human_Protein	NRBP	Nuclear receptor-binding protein	Q9UHY1		NRBP1	Cell projection, lamellipodium|Endomembrane system|Cytoplasm, cell cortex	NRBP1	ENSG00000115216	2	27427790	27427790	27442259
18156-7	3	SL019804	yes		Human_Protein	ATG3	Ubiquitin-like-conjugating enzyme ATG3	Q9NT62	64422	ATG3	Cytoplasm	ATG3	ENSG00000144848	3	112561916	112532510	112562046
12632-14	3	SL019805	yes		Human_Protein	ARY1	Arylamine N-acetyltransferase 1	P18440	9	NAT1	Cytoplasm	NAT1	ENSG00000171428	8	18212222	18170477	18223689
12656-1	3	SL019807	yes		Human_Protein	KLC1	Kinesin light chain 1	Q07866		KLC1	Cytoplasm, cytoskeleton|Cytoplasmic vesicle|Cell projection, growth cone	KLC1	ENSG00000126214	14	103629177	103561896	103714249
12671-35	3	SL019808	yes		Human_Protein	ST1B1	Sulfotransferase family cytosolic 1B member 1	O43704		SULT1B1	Cytoplasm	SULT1B1	ENSG00000173597	4	69760620	69721167	69787961
12695-62	3	SL019809	yes		Human_Protein	KLH12	Kelch-like protein 12	Q53G59		KLHL12	Cytoplasmic vesicle, COPII-coated vesicle	KLHL12	ENSG00000117153	1	202927234	202891116	202928636
12703-6	3	SL019810	yes		Human_Protein	NEK7	Serine/threonine-protein kinase Nek7	Q8TDX7		NEK7	Nucleus|Cytoplasm, cytoskeleton, microtubule organizing center, centrosome|Cytoplasm, cytoskeleton, spindle pole|Cytoplasm	NEK7	ENSG00000151414	1	198156998	198156994	198322420
12625-138	3	SL019811	yes		Human_Protein	KLHL7	Kelch-like protein 7	Q8IXQ5		KLHL7	Nucleus|Cytoplasm	KLHL7	ENSG00000122550	7	23105785	23105758	23177914
12633-3	3	SL019812	yes		Human_Protein	PTN9	Tyrosine-protein phosphatase non-receptor type 9	P43378		PTPN9	Cytoplasm	PTPN9	ENSG00000169410	15	75579315	75463251	75579315
12641-3	3	SL019813	yes		Human_Protein	I5P2	Type II inositol 1,4,5-trisphosphate 5-phosphatase	P32019		INPP5B	Cytoplasm, cytosol|Cytoplasmic vesicle, phagosome membrane|Endoplasmic reticulum-Golgi intermediate compartment|Golgi apparatus|Membrane|Early endosome membrane	INPP5B	ENSG00000204084	1	37947057	37860697	37947057
12688-115	3	SL019814	yes		Human_Protein	KS6A6	Ribosomal protein S6 kinase alpha-6	Q9UK32		RPS6KA6	Cytoplasm, cytosol|Nucleus		ENSG00000072133	23	84188199	84058346	84188199
12626-6	3	SL019816	yes		Human_Protein	SENP7	Sentrin-specific protease 7	Q9BQF6		SENP7	No_data	SENP7	ENSG00000138468	3	101513212	101324205	101513241
12658-72	3	SL019818	yes		Human_Protein	PANK3	Pantothenate kinase 3	Q9H999		PANK3	Cytoplasm	PANK3	ENSG00000120137	5	168579368	168548495	168579368
12681-63	3	SL019819	yes		Human_Protein	UBP21	Ubiquitin carboxyl-terminal hydrolase 21	Q9UK80		USP21	Nucleus|Cytoplasm	USP21	ENSG00000143258	1	161159500	161159450	161165723
12705-9	3	SL019820	yes		Human_Protein	HERC1	Probable E3 ubiquitin-protein ligase HERC1	Q15751		HERC1	Cytoplasm, cytosol|Golgi apparatus|Membrane	HERC1	ENSG00000103657	15	63833948	63608618	63833948
12635-9	3	SL019822	yes		Human_Protein	TRDMT	tRNA (cytosine(38)-C(5))-methyltransferase	O14717		TRDMT1	Nucleus	TRDMT1	ENSG00000107614	10	17201672	17137336	17202054
12651-21	3	SL019823	yes		Human_Protein	PDK2	[Pyruvate dehydrogenase (acetyl-transferring)] kinase isozyme 2, mitochondrial	Q15119		PDK2	Mitochondrion matrix	PDK2	ENSG00000005882	17	50095351	50094737	50112152
12682-5	3	SL019824	yes		Human_Protein	KAT3	Kynurenine--oxoglutarate transaminase 3	Q6YP21		CCBL2	No_data	KYAT3	ENSG00000137944	1	88992776	88935773	88992953
12690-33	3	SL019825	yes		Human_Protein	SEP10	Septin-10	Q9P0V9		SEPT10	Cytoplasm, cytoskeleton|Cytoplasm	SEPTIN10	ENSG00000186522	2	109613966	109542799	109614143
12628-31	3	SL019826	yes		Human_Protein	LANC2	LanC-like protein 2	Q9NS86		LANCL2	Cell membrane|Nucleus|Cytoplasm	LANCL2	ENSG00000132434	7	55365337	55365337	55433737
12636-113	3	SL019827	yes		Human_Protein	SMYD2	N-lysine methyltransferase SMYD2	Q9NRG4		SMYD2	Cytoplasm, cytosol|Nucleus	SMYD2	ENSG00000143499	1	214281159	214281102	214337131
12644-63	3	SL019828	yes		Human_Protein	PURA2	Adenylosuccinate synthetase isozyme 2	P30520		ADSS	Cytoplasm	ADSS2	ENSG00000035687	1	244451909	244408494	244451909
12652-37	3	SL019829	yes		Human_Protein	SAHH2	Adenosylhomocysteinase 2	O43865		AHCYL1	Microsome|Cytoplasm, cytosol|Endoplasmic reticulum|Apical cell membrane	AHCYL1	ENSG00000168710	1	109984765	109984765	110023742
12683-156	3	SL019830	yes		Human_Protein	DPYL5	Dihydropyrimidinase-related protein 5	Q9BPU6		DPYSL5	Cytoplasm	DPYSL5	ENSG00000157851	2	26848132	26847747	26950351
12637-7	3	SL019832	yes		Human_Protein	CACP	Carnitine O-acetyltransferase	P43155		CRAT	Mitochondrion inner membrane|Endoplasmic reticulum|Peroxisome	CRAT	ENSG00000095321	9	129110793	129094142	129111189
12668-7	3	SL019834	yes		Human_Protein	VPS4B	Vacuolar protein sorting-associated protein 4B	O75351		VPS4B	Prevacuolar compartment membrane|Late endosome membrane	VPS4B	ENSG00000119541	18	63422476	63389190	63422483
12676-1	3	SL019835	yes		Human_Protein	PACN1	Protein kinase C and casein kinase substrate in neurons protein 1	Q9BY11		PACSIN1	Cytoplasm, cytosol|Cell membrane|Cell junction, synapse, synaptosome|Cell junction, synapse|Cytoplasm|Cell projection|Cytoplasmic vesicle membrane|Cell projection, ruffle membrane|Membrane	PACSIN1	ENSG00000124507	6	34466061	34466061	34535229
12684-5	3	SL019836	yes		Human_Protein	ADSV	Adseverin	Q9Y6U3	85477	SCIN	Cell projection, podosome|Cytoplasm, cytoskeleton	SCIN	ENSG00000006747	7	12570720	12570577	12660182
12692-56	3	SL019837	yes		Human_Protein	DOT1L	Histone-lysine N-methyltransferase, H3 lysine-79 specific	Q8TEK3		DOT1L	Nucleus	DOT1L	ENSG00000104885	19	2163933	2163933	2232578
12708-91	3	SL019851	yes		Human_Protein	LMBL2	Lethal(3)malignant brain tumor-like protein 2	Q969R5		L3MBTL2	Nucleus		ENSG00000100395	22	41205312	41205282	41231271
12732-13	3	SL019852	yes		Human_Protein	MPP7	MAGUK p55 subfamily member 7	Q5T2T1		MPP7	Membrane|Cell junction, tight junction|Cell junction, adherens junction	MPP7	ENSG00000150054	10	28280142	28050993	28334486
12740-55	3	SL019853	yes		Human_Protein	FEV	Protein FEV	Q99581		FEV	Nucleus	FEV	ENSG00000163497	2	218985184	218981087	218985184
12748-6	3	SL019854	yes		Human_Protein	BRDT	Bromodomain testis-specific protein	Q58F21		BRDT	Nucleus	BRDT	ENSG00000137948	1	91949371	91949343	92014426
12756-3	3	SL019855	yes		Human_Protein	BACH2	Transcription regulator protein BACH2	Q9BYV9		BACH2	Nucleus|Cytoplasm	BACH2	ENSG00000112182	6	90296843	89926528	90296908
12764-3	3	SL019856	yes		Human_Protein	ELMO1	Engulfment and cell motility protein 1	Q92556		ELMO1	Cell membrane|Cytoplasm	ELMO1	ENSG00000155849	7	37448864	36852906	37449223
12772-8	3	SL019857	yes		Human_Protein	NUP98	Nuclear pore complex protein Nup98-Nup96	P52948		NUP98	Nucleus membrane|Nucleus, nuclear pore complex|Nucleus, nucleoplasm	NUP98	ENSG00000110713	11	3797792	3671083	3797792
12788-6	3	SL019859	yes		Human_Protein	SGF29	SAGA-associated factor 29 homolog	Q96ES7		CCDC101	Nucleus	SGF29	ENSG00000176476	16	28553920	28553915	28591790
12796-44	3	SL019860	yes		Human_Protein	NUDT3	Diphosphoinositol polyphosphate phosphohydrolase 1	O95989		NUDT3	Cytoplasm	NUDT3	ENSG00000272325	6	34392669	34279679	34392669
12717-65	3	SL019861	yes		Human_Protein	TOX3	TOX high mobility group box family member 3	O15405		TOX3	Nucleus	TOX3	ENSG00000103460	16	52547143	52436417	52547802
14205-6	3	SL019865	yes		Human_Protein	HEXI2	Protein HEXIM2	Q96MH2		HEXIM2	Nucleus	HEXIM2	ENSG00000168517	17	45160700	45160700	45170040
12726-3	3	SL019868	yes		Human_Protein	RFXAP	Regulatory factor X-associated protein	O00287		RFXAP	Nucleus	RFXAP	ENSG00000133111	13	36819222	36819222	36829104
12734-112	3	SL019869	yes		Human_Protein	KIF22	Kinesin-like protein KIF22	Q14807		KIF22	Cytoplasm, cytoskeleton|Nucleus	KIF22	ENSG00000079616	16	29790719	29790719	29805384
12742-160	3	SL019870	yes		Human_Protein	TMM8B	Transmembrane protein 8B	A6NDV4		TMEM8B	Endoplasmic reticulum|Mitochondrion|Cell membrane|Nucleus|Cytoplasm	TMEM8B	ENSG00000137103	9	35829232	35814451	35865518
12758-47	3	SL019871	yes		Human_Protein	GRID2	Glutamate receptor ionotropic, delta-2	O43424		GRID2	Cell membrane|Cell junction, synapse, postsynaptic cell membrane	GRID2	ENSG00000152208	4	92303966	92303966	93810157
12774-12	3	SL019873	yes		Human_Protein	HCN1	Potassium/sodium hyperpolarization-activated cyclic nucleotide-gated channel 1	O60741		HCN1	Cell membrane	HCN1	ENSG00000164588	5	45696380	45254948	45696498
12790-10	3	SL019874	yes		Human_Protein	CCD51	Coiled-coil domain-containing protein 51	Q96ER9		CCDC51	Membrane	CCDC51	ENSG00000164051	3	48440119	48432164	48440456
12798-46	3	SL019875	yes		Human_Protein	S4A8	Electroneutral sodium bicarbonate exchanger 1	Q2Y0W8		SLC4A8	Membrane	SLC4A8	ENSG00000050438	12	51424831	51391317	51515763
12727-7	3	SL019877	yes		Human_Protein	FPRP	Prostaglandin F2 receptor negative regulator	Q9P2B2		PTGFRN	Endoplasmic reticulum membrane|Golgi apparatus, trans-Golgi network membrane	PTGFRN	ENSG00000134247	1	116909916	116909916	116990353
17410-5	3	SL019878	yes		Human_Protein	CETN3	Centrin-3	O15182		CETN3	Cytoplasm, cytoskeleton, microtubule organizing center, centrosome, centriole|Nucleus, nucleolus|Nucleus, nuclear pore complex|Cytoplasm, cytoskeleton, microtubule organizing center, centrosome|Nucleus envelope	CETN3	ENSG00000153140	5	90409756	90392257	90409766
12799-65	3	SL019880	yes		Human_Protein	DJC27	DnaJ homolog subfamily C member 27	Q9NZQ0		DNAJC27	Nucleus	DNAJC27	ENSG00000115137	2	24971955	24943636	24972094
12712-9	3	SL019881	yes		Human_Protein	HM20A	High mobility group protein 20A	Q9NP66		HMG20A	Nucleus	HMG20A	ENSG00000140382	15	77420674	77420412	77485607
12720-71	3	SL019882	yes		Human_Protein	UBQL4	Ubiquilin-4	Q9NRR5		UBQLN4	Nucleus|Endoplasmic reticulum|Cytoplasmic vesicle, autophagosome|Chromosome|Cytoplasm, perinuclear region|Cytoplasm	UBQLN4	ENSG00000160803	1	156053798	156035299	156053798
12760-34	3	SL019886	yes		Human_Protein	ZN774	Zinc finger protein 774	Q6NX45		ZNF774	Nucleus	ZNF774	ENSG00000196391	15	90352284	90352284	90369146
12768-3	3	SL019887	yes		Human_Protein	PPR3B	Protein phosphatase 1 regulatory subunit 3B	Q86XI6		PPP1R3B	No_data	PPP1R3B	ENSG00000173281	8	9150658	9136255	9151574
12800-5	3	SL019890	yes		Human_Protein	TPPP2	Tubulin polymerization-promoting protein family member 2	P59282		TPPP2	Cytoplasm	TPPP2	ENSG00000179636	14	21030217	21024109	21036276
12721-4	3	SL019891	yes		Human_Protein	TAXB1	Tax1-binding protein 1	Q86VP1		TAX1BP1	No_data	TAX1BP1	ENSG00000106052	7	27740162	27739331	27844564
12729-12	3	SL019892	yes		Human_Protein	PSMG3	Proteasome assembly chaperone 3	Q9BT73		PSMG3	No_data	PSMG3	ENSG00000157778	7	1570032	1567332	1571005
12793-4	3	SL019894	yes		Human_Protein	PIWL1	Piwi-like protein 1	Q96J94		PIWIL1	Cytoplasm	PIWIL1	ENSG00000125207	12	130337887	130337887	130372637
12801-33	3	SL019895	yes		Human_Protein	IRF2	Interferon regulatory factor 2	P14316		IRF2	Nucleus	IRF2	ENSG00000168310	4	184474550	184387729	184474550
12714-38	3	SL019896	yes		Human_Protein	AP1G2	AP-1 complex subunit gamma-like 2	O75843	8906	AP1G2	Cytoplasmic vesicle membrane|Golgi apparatus membrane|Endosome membrane	AP1G2	ENSG00000213983	14	23568070	23559565	23568070
12738-43	3	SL019897	yes		Human_Protein	NISCH	Nischarin	Q9Y2I1		NISCH	Recycling endosome|Cell membrane|Early endosome|Cytoplasm	NISCH	ENSG00000010322	3	52455118	52455118	52493068
12746-4	3	SL019898	yes		Human_Protein	CYH4	Cytohesin-4	Q9UIA0		CYTH4	Cell membrane		ENSG00000100055	22	37282508	37282027	37315341
12754-14	3	SL019899	yes		Human_Protein	CSDC2	Cold shock domain-containing protein C2	Q9Y534		CSDC2	Nucleus|Cytoplasm		ENSG00000172346	22	41561010	41561010	41577741
14229-5	3	SL019900	yes		Human_Protein	MOCS3	Adenylyltransferase and sulfurtransferase MOCS3	O95396		MOCS3	Cytoplasm	MOCS3	ENSG00000124217	20	50958818	50958818	50963929
12794-6	3	SL019902	yes		Human_Protein	NALP4	NACHT, LRR and PYD domains-containing protein 4	Q96MN2		NLRP4	No_data	NLRP4	ENSG00000160505	19	55836540	55836540	55881855
12731-12	3	SL019906	yes		Human_Protein	PKHA7	Pleckstrin homology domain-containing family A member 7	Q6IQ23		PLEKHA7	Cytoplasm, cytoskeleton, microtubule organizing center, centrosome|Cell junction, adherens junction|Cytoplasm	PLEKHA7	ENSG00000166689	11	17014412	16777297	17014414
14175-78	3	SL019907	yes		Human_Protein	SCP2D	SCP2 sterol-binding domain-containing protein 1	Q9UJQ7		SCP2D1	No_data	SCP2D1	ENSG00000132631	20	18813783	18813783	18814378
12763-69	3	SL019908	yes		Human_Protein	ZN334	Zinc finger protein 334	Q9HCZ1		ZNF334	Nucleus	ZNF334	ENSG00000198185	20	46513554	46499630	46513559
12779-30	3	SL019909	yes		Human_Protein	PRDM4	PR domain zinc finger protein 4	Q9UKN5		PRDM4	Nucleus	PRDM4	ENSG00000110851	12	107761137	107732871	107761272
12795-2	3	SL019910	yes		Human_Protein	ZN566	Zinc finger protein 566	Q969W8		ZNF566	Nucleus	ZNF566	ENSG00000186017	19	36489561	36445119	36489902
12803-9	3	SL019911	yes		Human_Protein	ZN329	Zinc finger protein 329	Q86UD4		ZNF329	Nucleus	ZNF329	ENSG00000181894	19	58150787	58126248	58155110
12811-55	3	SL019912	yes		Human_Protein	ZN415	Zinc finger protein 415	Q09FC8		ZNF415	Nucleus|Cytoplasm	ZNF415	ENSG00000170954	19	53132888	53107879	53133077
12835-101	3	SL019914	yes		Human_Protein	PYDC1	Pyrin domain-containing protein 1	Q8WXC3		PYDC1	Cytoplasm	PYDC1	ENSG00000169900	16	31217135	31215962	31217135
12843-6	3	SL019915	yes		Human_Protein	ZN410	Zinc finger protein 410	Q86VK4		ZNF410	Nucleus	ZNF410	ENSG00000119725	14	73886859	73886617	73932521
12804-5	3	SL019919	yes		Human_Protein	GMEB2	Glucocorticoid modulatory element-binding protein 2	Q9UKD1		GMEB2	Nucleus|Cytoplasm	GMEB2	ENSG00000101216	20	63619876	63587602	63627101
12820-1	3	SL019920	yes		Human_Protein	GRAP	GRB2-related adapter protein	Q13588		GRAP	No_data	GRAP	ENSG00000154016	17	19046957	19020656	19047011
12851-5	3	SL019921	yes		Human_Protein	DPOLM	DNA-directed DNA/RNA polymerase mu	Q9NP87		POLM	Nucleus	POLM	ENSG00000122678	7	44082530	44072062	44082530
12867-40	3	SL019922	yes		Human_Protein	DYLT3	Dynein light chain Tctex-type 3	P51808		DYNLT3	Cytoplasm, cytoskeleton|Nucleus|Chromosome, centromere, kinetochore		ENSG00000165169	23	37847571	37836757	37847571
12875-28	3	SL019923	yes		Human_Protein	UBTD2	Ubiquitin domain-containing protein 2	Q8WUN7		UBTD2	Cytoplasm	UBTD2	ENSG00000168246	5	172283764	172209646	172283764
12891-1	3	SL019924	yes		Human_Protein	MILK2	MICAL-like protein 2	Q8IY33		MICALL2	Cytoplasm, cytosol|Recycling endosome|Cell membrane|Cytoplasm, cytoskeleton|Cell projection|Cell junction, tight junction	MICALL2	ENSG00000164877	7	1459470	1428465	1459470
14254-27	3	SL019925	yes		Human_Protein	PTN4	Tyrosine-protein phosphatase non-receptor type 4	P29074		PTPN4	Cytoplasm, cytoskeleton|Cell membrane|Cytoplasm	PTPN4	ENSG00000088179	2	119759922	119759922	119984899
12821-6	3	SL019926	yes		Human_Protein	NAL10	NACHT, LRR and PYD domains-containing protein 10	Q86W26		NLRP10	Cell membrane|Cytoplasm	NLRP10	ENSG00000182261	11	7963657	7957537	7965426
15581-16	3	SL019927	yes		Human_Protein	FANK1	Fibronectin type 3 and ankyrin repeat domains protein 1	Q8TC84		FANK1	Cytoplasm, cytosol|Nucleus|Cell projection, cilium|Cytoplasm, cytoskeleton, cilium basal body	FANK1	ENSG00000203780	10	125896564	125896564	126009592
14192-31	3	SL019930	yes		Human_Protein	PDCL2	Phosducin-like protein 2	Q8N4E4		PDCL2	No_data	PDCL2	ENSG00000163440	4	55592245	55556519	55592245
12892-10	3	SL019931	yes		Human_Protein	SYTL1	Synaptotagmin-like protein 1	Q8IYJ3		SYTL1	Cell membrane	SYTL1	ENSG00000142765	1	27344873	27342020	27353937
14208-3	3	SL019932	yes		Human_Protein	RET7	Retinoid-binding protein 7	Q96R05		RBP7	Cytoplasm	RBP7	ENSG00000162444	1	9997228	9997206	10016021
12814-17	3	SL019933	yes		Human_Protein	RBM40	RNA-binding protein 40	Q96LT9		RNPC3	Nucleus	RNPC3	ENSG00000185946	1	103525699	103525691	103555239
12830-4	3	SL019934	yes		Human_Protein	SAP18	Histone deacetylase complex subunit SAP18	O00422		SAP18	Nucleus speckle|Nucleus|Cytoplasm	SAP18	ENSG00000150459	13	21140514	21140514	21149084
12838-28	3	SL019935	yes		Human_Protein	DUS15	Dual specificity protein phosphatase 15	Q9H1R2		DUSP15	Cytoplasm	DUSP15	ENSG00000149599	20	31870664	31847637	31870664
12846-3	3	SL019936	yes		Human_Protein	FBXL5	F-box/LRR-repeat protein 5	Q9UKA1		FBXL5	Cytoplasm, perinuclear region	FBXL5	ENSG00000118564	4	15655357	15604381	15681679
12853-112	3	SL019937	yes		Human_Protein	TMOD2	Tropomodulin-2	Q9NZR1		TMOD2	Cytoplasm, cytoskeleton	TMOD2	ENSG00000128872	15	51751597	51751597	51816363
12869-68	3	SL019938	yes		Human_Protein	DDX6	Probable ATP-dependent RNA helicase DDX6	P26196		DDX6	Cytoplasm, P-body|Nucleus|Cytoplasm	DDX6	ENSG00000269612	11	118790948	118747763	118791164
12807-89	3	SL019940	yes		Human_Protein	RHG30	Rho GTPase-activating protein 30	Q7Z6I6		ARHGAP30	Cytoplasmic vesicle	ARHGAP30	ENSG00000186517	1	161069891	161046946	161069970
12847-27	3	SL019942	yes		Human_Protein	MCE1	mRNA-capping enzyme	O60942		RNGTT	Nucleus	RNGTT	ENSG00000111880	6	88963618	88609897	88963618
12854-3	3	SL019943	yes		Human_Protein	TEAD3	Transcriptional enhancer factor TEF-5	Q99594		TEAD3	Nucleus	TEAD3	ENSG00000007866	6	35497064	35473597	35497079
12878-60	3	SL019944	yes		Human_Protein	OSB11	Oxysterol-binding protein-related protein 11	Q9BXB4		OSBPL11	Golgi apparatus, trans-Golgi network membrane|Late endosome membrane	OSBPL11	ENSG00000144909	3	125595497	125528858	125595497
12894-3	3	SL019946	yes		Human_Protein	PAXI1	PAX-interacting protein 1	Q6ZW49		PAXIP1	Chromosome|Nucleus matrix	PAXIP1	ENSG00000157212	7	155003124	154943687	155003124
12832-10	3	SL019949	yes		Human_Protein	ASH2L	Set1/Ash2 histone methyltransferase complex subunit ASH2	Q9UBL3	9070	ASH2L	Nucleus	ASH2L	ENSG00000129691	8	38105529	38105493	38144076
15316-262	3	SL019950	yes		Human_Protein	TXN4B	Thioredoxin-like protein 4B	Q9NX01		TXNL4B	Nucleus	TXNL4B	ENSG00000140830	16	72093620	72044289	72094431
12848-9	3	SL019951	yes		Human_Protein	ARHG2	Rho guanine nucleotide exchange factor 2	Q92974	9181	ARHGEF2	Cytoplasm, cytoskeleton, spindle|Golgi apparatus|Cytoplasm, cytoskeleton|Cytoplasmic vesicle|Cell junction, tight junction|Cell projection, ruffle membrane|Cytoplasm	ARHGEF2	ENSG00000116584	1	155978547	155946851	156007070
12895-28	3	SL019952	yes		Human_Protein	DGKB	Diacylglycerol kinase beta	Q9Y6T7		DGKB	Cytoplasm	DGKB	ENSG00000136267	7	14903361	14145049	14974777
12817-1	3	SL019954	yes		Human_Protein	GEM	GTP-binding protein GEM	P55040		GEM	Cell membrane	GEM	ENSG00000164949	8	94262319	94249253	94262350
12825-18	3	SL019955	yes		Human_Protein	DP13A	DCC-interacting protein 13-alpha	Q9UKG1		APPL1	Endosome|Nucleus|Cytoplasmic vesicle, phagosome|Cell projection, ruffle|Early endosome membrane|Cytoplasm	APPL1	ENSG00000157500	3	57227729	57227726	57278105
12849-25	3	SL019958	yes		Human_Protein	GSKIP	GSK3-beta interaction protein	Q9P0R6		GSKIP	Nucleus|Cytoplasm	GSKIP	ENSG00000100744	14	96363557	96363452	96387288
12864-9	3	SL019960	yes		Human_Protein	NIPA4	Magnesium transporter NIPA4	Q0D2K0		NIPAL4	Membrane	NIPAL4	ENSG00000172548	5	157460213	157460213	157474722
12872-35	3	SL019961	yes		Human_Protein	CNGA2	Cyclic nucleotide-gated olfactory channel	Q16280		CNGA2	Membrane		ENSG00000183862	23	151738451	151738451	151745304
12880-1	3	SL019962	yes		Human_Protein	SV2A	Synaptic vesicle glycoprotein 2A	Q7L0J3		SV2A	Cytoplasmic vesicle, secretory vesicle, synaptic vesicle membrane|Cell junction, synapse	SV2A	ENSG00000265307	1	149917844	149903318	149917844
12826-5	3	SL019966	yes		Human_Protein	SC5A5	Sodium/iodide cotransporter	Q92911		SLC5A5	Membrane	SLC5A5	ENSG00000105641	19	17871945	17871945	17895174
12834-3	3	SL019967	yes		Human_Protein	KCNF1	Potassium voltage-gated channel subfamily F member 1	Q9H3M0		KCNF1	Membrane	KCNF1	ENSG00000162975	2	10911934	10911934	10914225
12842-43	3	SL019968	yes		Human_Protein	STX10	Syntaxin-10	O60499		STX10	Golgi apparatus membrane	STX10	ENSG00000104915	19	13150375	13144058	13150383
12881-17	3	SL019970	yes		Human_Protein	RDH16	Retinol dehydrogenase 16	O75452		RDH16	Microsome membrane|Endoplasmic reticulum membrane	RDH16	ENSG00000139547	12	56957608	56951431	56959374
15321-8	3	SL019971	yes		Human_Protein	CPLX2	Complexin-2	Q6PUV4		CPLX2	Cytoplasm, cytosol	CPLX2	ENSG00000145920	5	175796310	175796310	175884021
15323-112	3	SL019972	yes		Human_Protein	AGO3	Protein argonaute-3	Q9H9G7	192669	AGO3	Cytoplasm, P-body	AGO3	ENSG00000126070	1	35931105	35930718	36072500
15422-12	3	SL019975	yes		Human_Protein	MYP2	Myelin P2 protein	P02689		PMP2	Cytoplasm	PMP2	ENSG00000147588	8	81447439	81440326	81447439
15336-7	3	SL019976	yes		Human_Protein	SELM	Selenoprotein M	Q8WWX9		SELM	Golgi apparatus|Endoplasmic reticulum|Cytoplasm, perinuclear region		ENSG00000198832	22	31120069	31104772	31120069
14144-3	3	SL019979	yes		Human_Protein	H2A3	Histone H2A type 3	Q7L7L0		HIST3H2A	Chromosome|Nucleus	H2AW	ENSG00000181218	1	228457873	228456979	228457873
13242-134	3	SL019995	yes		Human_Protein	SHAN3	SH3 and multiple ankyrin repeat domains protein 3	Q9BYB0		SHANK3	Cell junction, synapse, postsynaptic cell membrane, postsynaptic density|Cell projection, dendritic spine|Cytoplasm		ENSG00000251322	22	50705496	50674415	50733212
13231-90	3	SL020001	yes		Human_Protein	IgG4, Kappa	Ig gamma-4, Kappa	P01861		IGHG4	Cell membrane|Secreted	IGHG4	ENSG00000211892	14	105626066	105620506	105626066
13399-33	3	SL020071	yes		Human_Protein	RELL1	RELT-like protein 1	Q8IUW5		RELL1	Cell membrane	RELL1	ENSG00000181826	4	37686376	37590800	37686376
14593-152	3	SL020072	yes		Human_Protein	F210A	Protein FAM210A	Q96ND0		FAM210A	Mitochondrion|Membrane|Cytoplasm	FAM210A	ENSG00000177150	18	13726560	13663347	13726663
14597-5	3	SL020074	yes		Human_Protein	SEM6C	Semaphorin-6C, cytoplasmic	Q9H3T2		SEMA6C	Cell membrane	SEMA6C	ENSG00000143434	1	151146611	151131685	151146664
13452-113	3	SL020075	yes		Human_Protein	SIM13	Small integral membrane protein 13	P0DJ93		SMIM13	Membrane	SMIM13	ENSG00000224531	6	11093834	11093834	11138733
13436-54	3	SL020077	yes		Human_Protein	MAZ	Myc-associated zinc finger protein	P56270		MAZ	Nucleus	MAZ	ENSG00000103495	16	29806596	29806106	29811164
13421-17	3	SL020080	yes		Human_Protein	KISHB	Protein kish-B	Q9NRX6		TMEM167B	Golgi apparatus membrane	TMEM167B	ENSG00000215717	1	109090764	109090764	109096934
14603-51	3	SL020082	yes		Human_Protein	KIAA0040	Uncharacterized protein KIAA0040	Q15053		KIAA0040	Membrane	KIAA0040	ENSG00000235750	1	175192776	175156986	175192999
13375-48	3	SL020085	yes		Human_Protein	SNG3	Synaptogyrin-3	O43761		SYNGR3	Cytoplasmic vesicle, secretory vesicle, synaptic vesicle membrane|Cell junction, synapse	SYNGR3	ENSG00000127561	16	1989970	1989660	1994275
13416-8	3	SL020086	yes		Human_Protein	T132D	Transmembrane protein 132D	Q14C87		TMEM132D	Membrane	TMEM132D	ENSG00000151952	12	129904025	129071725	129904025
14615-46	3	SL020089	yes		Human_Protein	KRA24	Keratin-associated protein 2-4	Q9BYR9		KRTAP2-4	No_data	KRTAP2-4	ENSG00000263091	17	41065879	41065116	41065879
17683-2	3	SL020090	yes		Human_Protein	COMD9	COMM domain-containing protein 9	Q9P000		COMMD9	Nucleus|Cytoplasmic vesicle	COMMD9	ENSG00000110442	11	36289424	36269284	36289449
13439-6	3	SL020093	yes		Human_Protein	IQCF3	IQ domain-containing protein F3	P0C7M6		IQCF3	No_data	IQCF3	ENSG00000229972	3	51826883	51826883	51830856
13377-3	3	SL020095	yes		Human_Protein	C56D1	Cytochrome b561 domain-containing protein 1	Q8N8Q1		CYB561D1	Membrane	CYB561D1	ENSG00000174151	1	109494115	109494052	109502932
14616-16	3	SL020097	yes		Human_Protein	ZN382	Zinc finger protein 382	Q96SR6		ZNF382	Nucleus	ZNF382	ENSG00000161298	19	36605313	36604817	36634114
14619-8	3	SL020098	yes		Human_Protein	ZN526	Zinc finger protein 526	Q8TF50		ZNF526	Nucleus	ZNF526	ENSG00000167625	19	42220312	42220312	42228201
13464-8	3	SL020101	yes		Human_Protein	NRAC	Nutritionally-regulated adipose and cardiac enriched protein homolog	Q8N912		NRAC	Cell membrane	C14orf180	ENSG00000184601	14	104586828	104586828	104597659
13378-80	3	SL020102	yes		Human_Protein	YD286	Glutaredoxin-like protein C5orf63	A6NC05		C5orf63	No_data	C5orf63	ENSG00000164241	5	127073506	127045235	127073506
13386-248	3	SL020103	yes		Human_Protein	RNF34	E3 ubiquitin-protein ligase RNF34	Q969K3		RNF34	Nucleus speckle|Cytoplasm, cytosol|Cell membrane|Endomembrane system|Nucleus	RNF34	ENSG00000271829	12	121400041	121400041	121430623
16885-49	3	SL020106	yes		Human_Protein	MARE3	Microtubule-associated protein RP/EB family member 3	Q9UPY8		MAPRE3	Cytoplasm, cytoskeleton	MAPRE3	ENSG00000084764	2	26970637	26970637	27027219
13441-30	3	SL020107	yes		Human_Protein	DIXC1	Dixin	Q155Q3		DIXDC1	Cell junction, focal adhesion|Cytoplasm, cytoskeleton, stress fiber|Cytoplasm	DIXDC1	ENSG00000262277	11	111937343	111927144	112022653
13449-25	3	SL020108	yes		Human_Protein	SF3B4	Splicing factor 3B subunit 4	Q15427		SF3B4	Nucleus	SF3B4	ENSG00000263977	1	149927803	149923317	149927803
13457-33	3	SL020109	yes		Human_Protein	ELF5	ETS-related transcription factor Elf-5	Q9UKW6		ELF5	Nucleus	ELF5	ENSG00000135374	11	34511799	34478791	34525193
13411-21	3	SL020111	yes		Human_Protein	RNF41	E3 ubiquitin-protein ligase NRDP1	Q9H4P4		RNF41	No_data	RNF41	ENSG00000181852	12	56221922	56202179	56221933
13450-49	3	SL020113	yes		Human_Protein	UBP8	Ubiquitin carboxyl-terminal hydrolase 8	P40818		USP8	Endosome membrane|Cell membrane|Nucleus|Cytoplasm	USP8	ENSG00000138592	15	50424382	50424380	50514421
17474-106	3	SL020114	yes		Human_Protein	YETS4	YEATS domain-containing protein 4	O95619		YEATS4	Nucleus	YEATS4	ENSG00000127337	12	69359743	69359710	69390870
14631-22	3	SL020115	yes		Human_Protein	DUS16	Dual specificity protein phosphatase 16	Q9BY84		DUSP16	Nucleus|Cytoplasmic vesicle|Cytoplasm	DUSP16	ENSG00000111266	12	12562863	12473282	12562863
13475-10	3	SL020116	yes		Human_Protein	UB2D4	Ubiquitin-conjugating enzyme E2 D4	Q9Y2X8		UBE2D4	No_data	UBE2D4	ENSG00000078967	7	43926436	43926436	43956136
13491-40	3	SL020117	yes		Human_Protein	PDE6D	Retinal rod rhodopsin-sensitive cGMP 3',5'-cyclic phosphodiesterase subunit delta	O43924		PDE6D	Cytoplasm, cytosol|Cytoplasmic vesicle membrane|Cytoplasm, cytoskeleton, cilium basal body	PDE6D	ENSG00000156973	2	231781282	231732433	231786272
13554-78	3	SL020118	yes		Human_Protein	REPI1	Replication initiator 1	Q9BWE0		REPIN1	Nucleus	REPIN1	ENSG00000214022	7	150368790	150368189	150374044
13468-5	3	SL020119	yes		Human_Protein	NEUL4	Neuralized-like protein 4	Q96JN8		NEURL4	Cytoplasm, cytoskeleton, microtubule organizing center, centrosome, centriole	NEURL4	ENSG00000215041	17	7329335	7315628	7329393
13530-5	3	SL020120	yes		Human_Protein	UR2R	Urotensin-2 receptor	Q9UKP6		UTS2R	Cell membrane	UTS2R	ENSG00000181408	17	82371765	82371765	82377458
14634-13	3	SL020122	yes		Human_Protein	LSHR	Lutropin-choriogonadotropic hormone receptor	P22888		LHCGR	Cell membrane	LHCGR	ENSG00000138039	2	48755724	48686774	48755730
13519-112	3	SL020123	yes		Human_Protein	ARHGP	Rho guanine nucleotide exchange factor 25	Q86VW2	115557	ARHGEF25	Cytoplasm, myofibril, sarcomere|Cell membrane	ARHGEF25	ENSG00000240771	12	57611435	57610180	57617245
13536-56	3	SL020124	yes		Human_Protein	POLI	DNA polymerase iota	Q9UNA4		POLI	Nucleus	POLI	ENSG00000101751	18	54269517	54269517	54321266
13496-19	3	SL020125	yes		Human_Protein	HMCS1	Hydroxymethylglutaryl-CoA synthase, cytoplasmic	Q01581		HMGCS1	Cytoplasm	HMGCS1	ENSG00000112972	5	43313412	43287470	43313512
13553-4	3	SL020126	yes		Human_Protein	DCNL3	DCN1-like protein 3	Q8IWE4		DCUN1D3	Cell membrane	DCUN1D3	ENSG00000188215	16	20900358	20854925	20900358
13488-3	3	SL020128	yes		Human_Protein	ARFP1	Arfaptin-1	P53367	27236	ARFIP1	No_data	ARFIP1	ENSG00000164144	4	152779954	152779937	152918463
13482-14	3	SL020129	yes		Human_Protein	CNOT1	CCR4-NOT transcription complex subunit 1	A5YKK6		CNOT1	Cytoplasm, P-body|Nucleus	CNOT1	ENSG00000125107	16	58629826	58519951	58629885
13473-55	3	SL020131	yes		Human_Protein	IP3KA	Inositol-trisphosphate 3-kinase A	P23677		ITPKA	No_data	ITPKA	ENSG00000137825	15	41493874	41493393	41503551
13529-39	3	SL020132	yes		Human_Protein	NP1L2	Nucleosome assembly protein 1-like 2	Q9ULW6		NAP1L2	Nucleus		ENSG00000186462	23	73214851	73212299	73214851
13513-174	3	SL020133	yes		Human_Protein	PIAS3	E3 SUMO-protein ligase PIAS3	Q9Y6X2		PIAS3	Nucleus speckle|Nucleus|Cytoplasm	PIAS3	ENSG00000263461	1	145859081	145848522	145859836
13490-1	3	SL020136	yes		Human_Protein	MPP6	MAGUK p55 subfamily member 6	Q9NZW5		MPP6	Membrane	MPP6	ENSG00000105926	7	24573452	24573268	24694193
13497-34	3	SL020138	yes		Human_Protein	EIF3J	Eukaryotic translation initiation factor 3 subunit J	O75822		EIF3J	Cytoplasm	EIF3J	ENSG00000104131	15	44537147	44537125	44563029
14655-1	3	SL020140	yes		Human_Protein	DJC17	DnaJ homolog subfamily C member 17	Q9NVM6		DNAJC17	Nucleus|Cytoplasm	DNAJC17	ENSG00000104129	15	40807473	40765161	40807478
15596-7	3	SL020142	yes		Human_Protein	HEXI1	Protein HEXIM1	O94992		HEXIM1	Nucleus|Cytoplasm	HEXIM1	ENSG00000186834	17	45148475	45148475	45152099
13481-24	3	SL020143	yes		Human_Protein	TCEA2	Transcription elongation factor A protein 2	Q15560		TCEA2	Nucleus	TCEA2	ENSG00000171703	20	64057293	64049836	64072347
13476-16	3	SL020144	yes		Human_Protein	KIN17	DNA/RNA-binding protein KIN17	O60870		KIN	Nucleus|Cytoplasm	KIN	ENSG00000151657	10	7787993	7750962	7787993
13515-8	3	SL020146	yes		Human_Protein	RPR1A	Regulation of nuclear pre-mRNA domain-containing protein 1A	Q96P16		RPRD1A	No_data	RPRD1A	ENSG00000141425	18	36067559	35984387	36067576
13495-48	3	SL020147	yes		Human_Protein	HCAR2	Hydroxycarboxylic acid receptor 2	Q8TDS4		HCAR2	Cell membrane	HCAR2	ENSG00000182782	12	122703357	122701293	122703357
13487-24	3	SL020148	yes		Human_Protein	UN93B	Protein unc-93 homolog B1	Q9H1C4		UNC93B1	Endoplasmic reticulum membrane|Endosome|Cytoplasmic vesicle, phagosome|Lysosome	UNC93B1	ENSG00000110057	11	68004097	67991100	68004982
13479-8	3	SL020149	yes		Human_Protein	F1712	Protein FAM171A2	A8MVW0		FAM171A2	Membrane	FAM171A2	ENSG00000161682	17	44363853	44353215	44363853
13549-15	3	SL020150	yes		Human_Protein	ADA29	Disintegrin and metalloproteinase domain-containing protein 29	Q9UKF5	11086	ADAM29	Membrane	ADAM29	ENSG00000168594	4	174918358	174829668	174978180
13525-17	3	SL020151	yes		Human_Protein	KCNG4	Potassium voltage-gated channel subfamily G member 4	Q8TDN1		KCNG4	Cell membrane	KCNG4	ENSG00000168418	16	84240012	84218657	84240012
13517-3	3	SL020152	yes		Human_Protein	PTHD3	Patched domain-containing protein 3	Q3KNS1		PTCHD3	Membrane	PTCHD3	ENSG00000262672	10	27461668	27445487	27461668
13502-2	3	SL020153	yes		Human_Protein	S2611	Sodium-independent sulfate anion transporter	Q86WA9		SLC26A11	Cell membrane|Lysosome membrane	SLC26A11	ENSG00000181045	17	80220427	80219699	80253500
13494-6	3	SL020154	yes		Human_Protein	CERS5	Ceramide synthase 5	Q8N5B7		CERS5	Nucleus membrane|Endoplasmic reticulum membrane	CERS5	ENSG00000139624	12	50167533	50129289	50167533
13486-9	3	SL020155	yes		Human_Protein	PKD2	Polycystin-2	Q13563		PKD2	Endoplasmic reticulum membrane|Cell projection, cilium membrane|Cell membrane|Basolateral cell membrane|Golgi apparatus|Cytoplasmic vesicle membrane	PKD2	ENSG00000118762	4	88007635	88007635	88077777
13745-10	3	SL020155	yes		Human_Protein	PKD2	Polycystin-2	Q13563		PKD2	Endoplasmic reticulum membrane|Cell projection, cilium membrane|Cell membrane|Basolateral cell membrane|Golgi apparatus|Cytoplasmic vesicle membrane	PKD2	ENSG00000118762	4	88007635	88007635	88077777
13556-28	3	SL020157	yes		Human_Protein	5HT2A	5-hydroxytryptamine receptor 2A	P28223	3356	HTR2A	Membrane, caveola|Cell projection, axon|Cell membrane|Cell projection, dendrite|Cytoplasmic vesicle	HTR2A	ENSG00000102468	13	46897053	46831546	46897076
13548-53	3	SL020158	yes		Human_Protein	PPC1A	Phosphatidate phosphatase PPAPDC1A	Q5VZY2		PPAPDC1A	Membrane	PLPP4	ENSG00000203805	10	120457227	120457227	120592065
13540-1	3	SL020159	yes		Human_Protein	GPR26	G-protein coupled receptor 26	Q8NDV2		GPR26	Cell membrane	GPR26	ENSG00000154478	10	123666355	123666355	123697399
13532-25	3	SL020160	yes		Human_Protein	NEPR1	Nuclear envelope phosphatase-regulatory subunit 1	Q8N9A8		CNEP1R1	Nucleus membrane|Cytoplasm	CNEP1R1	ENSG00000205423	16	50024410	50024410	50037088
13524-25	3	SL020161	yes		Human_Protein	H6ST2	Heparan-sulfate 6-O-sulfotransferase 2	Q96MM7		HS6ST2	Membrane		ENSG00000171004	23	132961395	132626016	132961395
13509-5	3	SL020162	yes		Human_Protein	SCAM5	Secretory carrier-associated membrane protein 5	Q8TAC9		SCAMP5	Recycling endosome membrane|Cell membrane|Cytoplasmic vesicle, secretory vesicle, synaptic vesicle membrane|Golgi apparatus membrane|Golgi apparatus, trans-Golgi network membrane	SCAMP5	ENSG00000198794	15	74995598	74957219	75021495
13501-10	3	SL020163	yes		Human_Protein	S35G2	Solute carrier family 35 member G2	Q8TBE7		SLC35G2	Cell membrane	SLC35G2	ENSG00000168917	3	136819126	136818647	136855888
13493-5	3	SL020164	yes		Human_Protein	GRID1	Glutamate receptor ionotropic, delta-1	Q9ULK0		GRID1	Cell membrane|Cell junction, synapse, postsynaptic cell membrane	GRID1	ENSG00000182771	10	86366795	85599552	86366795
13485-20	3	SL020165	yes		Human_Protein	TM87B	Transmembrane protein 87B	Q96K49		TMEM87B	Golgi apparatus membrane	TMEM87B	ENSG00000153214	2	112055269	112055269	112119318
13539-131	3	SL020168	yes		Human_Protein	KCNN1	Small conductance calcium-activated potassium channel protein 1	Q92952		KCNN1	Membrane	KCNN1	ENSG00000105642	19	17951293	17951293	18000085
14132-21	3	SL020171	yes		Human_Protein	HHLA2	HERV-H LTR-associating protein 2	Q9UM44		HHLA2	Membrane	HHLA2	ENSG00000114455	3	108302485	108296490	108378285
14135-3	3	SL020172	yes		Human_Protein	RXFP1	Relaxin receptor 1	Q9HBX9		RXFP1	Cell membrane	RXFP1	ENSG00000171509	4	158521882	158315311	158653372
13561-5	3	SL020176	yes		Human_Protein	5HT6R	5-hydroxytryptamine receptor 6	P50406	3362	HTR6	Cell membrane	HTR6	ENSG00000158748	1	19664875	19664875	19680966
14662-6	3	SL020179	yes		Human_Protein	MZF1	Myeloid zinc finger 1	P28698		MZF1	Nucleus	MZF1	ENSG00000099326	19	58573335	58561931	58573575
14663-44	3	SL020180	yes		Human_Protein	RNF8	E3 ubiquitin-protein ligase RNF8	O76064		RNF8	Chromosome, telomere|Midbody|Nucleus|Cytoplasm	RNF8	ENSG00000112130	6	37353983	37353979	37394734
13594-158	3	SL020181	yes		Human_Protein	GGA1	ADP-ribosylation factor-binding protein GGA1	Q9UJY5		GGA1	Endosome membrane|Early endosome membrane|Golgi apparatus, trans-Golgi network membrane		ENSG00000100083	22	37609040	37608725	37633564
13650-11	3	SL020183	yes		Human_Protein	KCIP1	Kv channel-interacting protein 1	Q9NZI2		KCNIP1	Cell membrane|Cell projection, dendrite|Cytoplasm	KCNIP1	ENSG00000182132	5	170504020	170353487	170736632
13563-259	3	SL020184	yes		Human_Protein	ACBD7	Acyl-CoA-binding domain-containing protein 7	Q8N6N7	414149	ACBD7	No_data	ACBD7	ENSG00000176244	10	15088776	15075475	15088776
13595-20	3	SL020185	yes		Human_Protein	THTPA	Thiamine-triphosphatase	Q9BU02		THTPA	Cytoplasm	THTPA	ENSG00000259431	14	23556271	23555988	23560271
13603-7	3	SL020186	yes		Human_Protein	RFESD	Rieske domain-containing protein	Q8TAC1		RFESD	No_data	RFESD	ENSG00000175449	5	95646879	95646754	95684773
14670-1	3	SL020187	yes		Human_Protein	SKIL	Ski-like protein	P12757		SKIL	No_data	SKIL	ENSG00000136603	3	170359623	170357678	170396835
16583-8	3	SL020189	yes		Human_Protein	AP4A	Bis(5'-nucleosyl)-tetraphosphatase [asymmetrical]	P50583	318	NUDT2	No_data	NUDT2	ENSG00000164978	9	34329506	34329506	34343711
14674-63	3	SL020191	yes		Human_Protein	PACN3	Protein kinase C and casein kinase substrate in neurons protein 3	Q9UKS6		PACSIN3	Cell membrane|Cytoplasm	PACSIN3	ENSG00000165912	11	47185881	47177522	47186443
13651-54	3	SL020192	yes		Human_Protein	ZFP91	E3 ubiquitin-protein ligase ZFP91	Q96JP5		ZFP91	Nucleus	ZFP91	ENSG00000186660	11	58579063	58579063	58621550
13588-11	3	SL020193	yes		Human_Protein	ANXA9	Annexin A9	O76027	8416	ANXA9	No_data	ANXA9	ENSG00000143412	1	150982292	150982249	150995634
13604-27	3	SL020194	yes		Human_Protein	NEUL1	E3 ubiquitin-protein ligase NEURL1	O76050		NEURL1	Cell junction, synapse, postsynaptic cell membrane, postsynaptic density|Cell membrane|Cell projection, dendrite|Cytoplasm, perinuclear region|Perikaryon	NEURL1	ENSG00000107954	10	103493979	103493979	103592552
13612-7	3	SL020195	yes		Human_Protein	CYTIP	Cytohesin-interacting protein	O60759		CYTIP	Early endosome|Cytoplasm	CYTIP	ENSG00000115165	2	157444089	157414619	157488961
13628-58	3	SL020196	yes		Human_Protein	GRB14	Growth factor receptor-bound protein 14	Q14449		GRB14	Endosome membrane|Cytoplasm	GRB14	ENSG00000115290	2	164621482	164492417	164621482
13652-2	3	SL020197	yes		Human_Protein	TM1L1	TOM1-like protein 1	O75674		TOM1L1	Cytoplasm|Golgi apparatus, Golgi stack|Membrane|Endosome membrane	TOM1L1	ENSG00000141198	17	54899387	54899387	54961956
13621-31	3	SL020199	yes		Human_Protein	AP2A2	AP-2 complex subunit alpha-2	O94973	161	AP2A2	Cell membrane|Membrane, coated pit	AP2A2	ENSG00000183020	11	925809	924894	1012245
13629-25	3	SL020200	yes		Human_Protein	ATG4B	Cysteine protease ATG4B	Q9Y4P1	23192	ATG4B	Cytoplasm	ATG4B	ENSG00000168397	2	241637213	241637213	241673857
13645-14	3	SL020202	yes		Human_Protein	PRP16	Pre-mRNA-splicing factor ATP-dependent RNA helicase PRP16	Q92620		DHX38	Nucleus	DHX38	ENSG00000140829	16	72093847	72093613	72112912
13653-335	3	SL020203	yes		Human_Protein	MACD1	O-acetyl-ADP-ribose deacetylase MACROD1	Q9BQ69		MACROD1	Nucleus	MACROD1	ENSG00000133315	11	64166113	63998558	64166113
13566-2	3	SL020204	yes		Human_Protein	SSU72	RNA polymerase II subunit A C-terminal domain phosphatase SSU72	Q9NP77		SSU72	Nucleus|Cytoplasm	SSU72	ENSG00000160075	1	1574584	1541673	1574863
13574-50	3	SL020205	yes		Human_Protein	RND1	Rho-related GTP-binding protein Rho6	Q92730		RND1	Cytoplasm, cytoskeleton|Cell membrane	RND1	ENSG00000172602	12	48865870	48857145	48865870
13590-1	3	SL020207	yes		Human_Protein	ORN	Oligoribonuclease, mitochondrial	Q9Y3B8		REXO2	Mitochondrion intermembrane space|Mitochondrion matrix	REXO2	ENSG00000076043	11	114439467	114439435	114450279
13591-31	3	SL020210	yes		Human_Protein	PRI1	DNA primase small subunit	P49642		PRIM1	No_data	PRIM1	ENSG00000198056	12	56752323	56731296	56752374
13599-15	3	SL020211	yes		Human_Protein	RABEK	Rab9 effector protein with kelch motifs	Q7Z6M1		RABEPK	Endosome membrane|Cytoplasm	RABEPK	ENSG00000136933	9	125200542	125200542	125234161
14688-6	3	SL020212	yes		Human_Protein	PTN7	Tyrosine-protein phosphatase non-receptor type 7	P35236		PTPN7	Cytoplasm, cytoskeleton|Cytoplasm	PTPN7	ENSG00000143851	1	202161581	202147013	202161588
13624-17	3	SL020213	yes		Human_Protein	NADK	NAD kinase	O95544		NADK	No_data	NADK	ENSG00000008130	1	1780069	1751232	1780457
13680-3	3	SL020216	yes		Human_Protein	NAB2	NGFI-A-binding protein 2	Q15742		NAB2	Nucleus	NAB2	ENSG00000166886	12	57089114	57089043	57095476
13688-2	3	SL020217	yes		Human_Protein	CAPSL	Calcyphosin-like protein	Q8WWF8		CAPSL	Cytoplasm	CAPSL	ENSG00000152611	5	35938779	35904288	35938779
13719-19	3	SL020219	yes		Human_Protein	PAK4	Serine/threonine-protein kinase PAK 4	O96013		PAK4	Cytoplasm	PAK4	ENSG00000130669	19	39125834	39125770	39182816
13727-44	3	SL020220	yes		Human_Protein	SPOP	Speckle-type POZ protein	O43791		SPOP	Nucleus speckle|Nucleus	SPOP	ENSG00000121067	17	49678110	49598884	49678163
13735-1	3	SL020221	yes		Human_Protein	RPGP1	Rap1 GTPase-activating protein 1	P47736		RAP1GAP	Golgi apparatus membrane	RAP1GAP	ENSG00000076864	1	21669301	21596215	21669363
13743-56	3	SL020222	yes		Human_Protein	CUL4B	Cullin-4B	Q13620		CUL4B	Nucleus		ENSG00000158290	23	120560962	120505920	120604074
13698-28	3	SL020223	yes		Human_Protein	K319L	Dyslexia-associated protein KIAA0319-like protein	Q8IZA0		KIAA0319L	Cell membrane|Cytoplasmic granule membrane|Golgi apparatus membrane|Golgi apparatus, trans-Golgi network membrane	KIAA0319L	ENSG00000142687	1	35557403	35433492	35557950
13659-36	3	SL020228	yes		Human_Protein	AT131	Manganese-transporting ATPase 13A1	Q9HD20	57130	ATP13A1	Endoplasmic reticulum membrane	ATP13A1	ENSG00000105726	19	19663676	19645198	19663676
13691-10	3	SL020232	yes		Human_Protein	SC5A8	Sodium-coupled monocarboxylate transporter 1	Q8N695		SLC5A8	Apical cell membrane	SLC5A8	ENSG00000262217	12	101210238	101155493	101210238
13979-3	3	SL020254	yes		Human_Protein	S26A7	Anion exchange transporter	Q8TE54		SLC26A7	Recycling endosome membrane	SLC26A7	ENSG00000147606	8	91218888	91209494	91398155
13933-276	3	SL020257	yes		Human_Protein	NAB1	NGFI-A-binding protein 1	Q13506		NAB1	Nucleus	NAB1	ENSG00000138386	2	190649083	190646746	190692766
13941-82	3	SL020259	yes		Human_Protein	SYFM	Phenylalanine--tRNA ligase, mitochondrial	O95363		FARS2	Mitochondrion|Mitochondrion matrix	FARS2	ENSG00000145982	6	5261044	5261044	5829192
13972-4	3	SL020263	yes		Human_Protein	DHB14	17-beta-hydroxysteroid dehydrogenase 14	Q9BPX1		HSD17B14	Cytoplasm	HSD17B14	ENSG00000087076	19	48836491	48813018	48836510
13988-67	3	SL020265	yes		Human_Protein	NMRL1	NmrA-like family domain-containing protein 1	Q9HBL8		NMRAL1	Nucleus|Cytoplasm, perinuclear region|Cytoplasm	NMRAL1	ENSG00000153406	16	4478265	4463639	4497722
13996-16	3	SL020266	yes		Human_Protein	COAC	Phosphopantothenoylcysteine decarboxylase	Q96CD2		PPCDC	No_data	PPCDC	ENSG00000138621	15	75023590	75023586	75117462
18932-84	3	SL020267	yes		Human_Protein	NMNA1	Nicotinamide/nicotinic acid mononucleotide adenylyltransferase 1	Q9HAN9		NMNAT1	Nucleus	NMNAT1	ENSG00000173614	1	9943475	9943428	9985501
13926-1	3	SL020268	yes		Human_Protein	RMI1	RecQ-mediated genome instability protein 1	Q9H9A7		RMI1	Nucleus	RMI1	ENSG00000178966	9	83980798	83980798	84004074
13942-140	3	SL020269	yes		Human_Protein	SPSB1	SPRY domain-containing SOCS box protein 1	Q96BD6		SPSB1	Cytoplasm, cytosol|Cytoplasm	SPSB1	ENSG00000171621	1	9292894	9292894	9369532
13958-5	3	SL020270	yes		Human_Protein	RBM46	Probable RNA-binding protein 46	Q8TBY0		RBM46	No_data	RBM46	ENSG00000151962	4	154781505	154781213	154828813
13973-62	3	SL020271	yes		Human_Protein	TTL	Tubulin--tyrosine ligase	Q8NG68		TTL	No_data	TTL	ENSG00000114999	2	112482156	112482156	112541739
17345-12	3	SL020272	yes		Human_Protein	ZADH2	Prostaglandin reductase 3	Q8N4Q0		ZADH2	Peroxisome	ZADH2	ENSG00000180011	18	75209139	75195113	75209139
13943-38	3	SL020276	yes		Human_Protein	DPY30	Protein dpy-30 homolog	Q9C005		DPY30	Nucleus|Golgi apparatus, trans-Golgi network	DPY30	ENSG00000162961	2	32039805	31867809	32039805
13998-26	3	SL020277	yes		Human_Protein	PURA1	Adenylosuccinate synthetase isozyme 1	Q8N142		ADSSL1	Cytoplasm	ADSS1	ENSG00000185100	14	104729734	104724229	104747325
14006-36	3	SL020278	yes		Human_Protein	GNMT	Glycine N-methyltransferase	Q14749		GNMT	Cytoplasm	GNMT	ENSG00000124713	6	42960754	42960754	42963880
13936-24	3	SL020280	yes		Human_Protein	PGK2	Phosphoglycerate kinase 2	P07205		PGK2	Cytoplasm	PGK2	ENSG00000170950	6	49787285	49785660	49787285
13960-15	3	SL020282	yes		Human_Protein	AGAP3	Arf-GAP with GTPase, ANK repeat and PH domain-containing protein 3	Q96P47	116988	AGAP3	Cytoplasm	AGAP3	ENSG00000133612	7	151086475	151085831	151144436
13975-56	3	SL020284	yes		Human_Protein	LIPA1	Liprin-alpha-1	Q13136		PPFIA1	Cytoplasm	PPFIA1	ENSG00000131626	11	70270690	70270690	70385312
13991-47	3	SL020285	yes		Human_Protein	IF4G3	Eukaryotic translation initiation factor 4 gamma 3	O43432		EIF4G3	No_data	EIF4G3	ENSG00000075151	1	21176850	20806292	21176888
14007-22	3	SL020287	yes		Human_Protein	PAPS1	Bifunctional 3'-phosphoadenosine 5'-phosphosulfate synthase 1	O43252		PAPSS1	No_data	PAPSS1	ENSG00000138801	4	107720234	107590276	107720234
13929-27	3	SL020289	yes		Human_Protein	OCTC	Peroxisomal carnitine O-octanoyltransferase	Q9UKG9	54677	CROT	Peroxisome	CROT	ENSG00000005469	7	87345664	87345664	87399794
18943-4	3	SL020290	yes		Human_Protein	PTGR2	Prostaglandin reductase 2	Q8N8N7		PTGR2	Cytoplasm	PTGR2	ENSG00000140043	14	73851831	73851831	73885726
13961-18	3	SL020291	yes		Human_Protein	KIF3A	Kinesin-like protein KIF3A	Q9Y496		KIF3A	Cytoplasm, cytoskeleton, microtubule organizing center, centrosome, centriole|Cytoplasm, cytoskeleton|Cell projection, cilium	KIF3A	ENSG00000131437	5	132737638	132692628	132737638
13969-24	3	SL020292	yes		Human_Protein	IMA7	Importin subunit alpha-7	O60684		KPNA6	No_data	KPNA6	ENSG00000025800	1	32108056	32108056	32176563
13984-23	3	SL020293	yes		Human_Protein	DDX25	ATP-dependent RNA helicase DDX25	Q9UHL0		DDX25	Nucleus|Cytoplasm	DDX25	ENSG00000109832	11	125904508	125903348	125943702
14008-22	3	SL020295	yes		Human_Protein	DCP1A	mRNA-decapping enzyme 1A	Q9NPI6		DCP1A	Cytoplasm, P-body|Nucleus	DCP1A	ENSG00000272886	3	53347543	53283429	53347586
13946-8	3	SL020297	yes		Human_Protein	DDX23	Probable ATP-dependent RNA helicase DDX23	Q9BUQ8		DDX23	Nucleus	DDX23	ENSG00000174243	12	48852163	48829756	48852842
13954-9	3	SL020298	yes		Human_Protein	GNA1	Glucosamine 6-phosphate N-acetyltransferase	Q96EK6		GNPNAT1	Golgi apparatus membrane|Endosome membrane	GNPNAT1	ENSG00000100522	14	52791607	52775193	52791668
13993-20	3	SL020300	yes		Human_Protein	E41L1	Band 4.1-like protein 1	Q9H4G0		EPB41L1	Cytoplasm, cytoskeleton	EPB41L1	ENSG00000088367	20	36154740	36091504	36232799
13947-371	3	SL020301	yes		Human_Protein	NUD12	Peroxisomal NADH pyrophosphatase NUDT12	Q9BQG2		NUDT12	Peroxisome	NUDT12	ENSG00000112874	5	103562789	103548855	103562790
13994-1	3	SL020302	yes		Human_Protein	FBRL	rRNA 2'-O-methyltransferase fibrillarin	P22087		FBL	Nucleus, nucleolus	FBL	ENSG00000105202	19	39846379	39834458	39846379
14002-18	3	SL020303	yes		Human_Protein	DOCK9	Dedicator of cytokinesis protein 9	Q9BZ29		DOCK9	Endomembrane system	DOCK9	ENSG00000088387	13	98977990	98793429	99086625
14019-73	3	SL020305	yes		Human_Protein	EVPL	Envoplakin	Q92817		EVPL	Cytoplasm, cytoskeleton|Cornified envelope|Cell junction, desmosome	EVPL	ENSG00000167880	17	76027306	76004502	76027306
14066-49	3	SL020306	yes		Human_Protein	MAGI2	Membrane-associated guanylate kinase, WW and PDZ domain-containing protein 2	Q86UL8		MAGI2	Cell membrane|Late endosome|Cell junction, synapse, synaptosome|Cytoplasm	MAGI2	ENSG00000187391	7	79453667	78017055	79453667
14074-2	3	SL020307	yes		Human_Protein	SHC2	SHC-transforming protein 2	P98077		SHC2	No_data	SHC2	ENSG00000129946	19	461033	416589	461033
14090-23	3	SL020308	yes		Human_Protein	DEFI6	Differentially expressed in FDCP 6 homolog	Q9H4E7		DEF6	Nucleus|Cell membrane|Cytoplasm, perinuclear region|Cytoplasm, cytoskeleton|Cell projection, filopodium|Cytoplasm	DEF6	ENSG00000023892	6	35297818	35297818	35321771
14098-28	3	SL020309	yes		Human_Protein	SYCC	Cysteine--tRNA ligase, cytoplasmic	P49589		CARS	Cytoplasm	CARS1	ENSG00000110619	11	3056282	2999797	3056458
14747-9	3	SL020310	yes		Human_Protein	CRLF1	Cytokine receptor-like factor 1	O75462		CRLF1	Secreted	CRLF1	ENSG00000006016	19	18606799	18572220	18607741
14028-22	3	SL020311	yes		Human_Protein	P3C2A	Phosphatidylinositol 4-phosphate 3-kinase C2 domain-containing subunit alpha	O00443		PIK3C2A	Golgi apparatus|Cell membrane|Nucleus|Cytoplasmic vesicle, clathrin-coated vesicle|Cytoplasm	PIK3C2A	ENSG00000011405	11	17169741	17077730	17207983
14036-116	3	SL020312	yes		Human_Protein	MPDZ	Multiple PDZ domain protein	O75970		MPDZ	Cell junction, synapse, postsynaptic cell membrane, postsynaptic density|Cell membrane|Cell projection, dendrite|Apical cell membrane|Cell junction, synapse, synaptosome|Cell junction, synapse|Cell junction, tight junction	MPDZ	ENSG00000107186	9	13279692	13105706	13279692
14748-31	3	SL020313	yes		Human_Protein	RHG05	Rho GTPase-activating protein 5	Q13017		ARHGAP5	Cell membrane|Cytoplasm	ARHGAP5	ENSG00000100852	14	32077304	32076114	32159728
14083-25	3	SL020314	yes		Human_Protein	SPS1	Selenide, water dikinase 1	P49903		SEPHS1	Nucleus membrane|Cell membrane	SEPHS1	ENSG00000086475	10	13348293	13317428	13348298
14107-1	3	SL020315	yes		Human_Protein	MTHFS	5-formyltetrahydrofolate cyclo-ligase	P49914		MTHFS	Cytoplasm	MTHFS	ENSG00000136371	15	79897014	79833585	79897379
14021-81	3	SL020316	yes		Human_Protein	MED4	Mediator of RNA polymerase II transcription subunit 4	Q9NPJ6		MED4	Nucleus	MED4	ENSG00000136146	13	48095104	48053323	48095131
14045-12	3	SL020317	yes		Human_Protein	NCOA2	Nuclear receptor coactivator 2	Q15596		NCOA2	Nucleus	NCOA2	ENSG00000140396	8	70403808	70109782	70403808
16323-8	3	SL020462	yes		Human_Protein	NRX3A	Neurexin-3	Q9Y4C0	9369	NRXN3	Membrane	NRXN3	ENSG00000021645	14	78242391	78170373	79868291
15641-20	3	SL020463	yes		Human_Protein	TEFF1	Tomoregulin-1	Q8IYR6	8577	TMEFF1	Cell membrane	TMEFF1	ENSG00000241697	9	100473149	100473149	100577636
19187-21	3	SL020523	yes		Human_Protein	STABP	STAM-binding protein	O95630	10617	STAMBP	Membrane|Early endosome|Nucleus|Cytoplasm	STAMBP	ENSG00000124356	2	73828961	73828916	73873659
16807-35	3	SL020644	yes		Human_Protein	TNNT3	Troponin T, fast skeletal muscle	P45378	7140	TNNT3	No_data	TNNT3	ENSG00000130595	11	1919748	1919703	1938706
16612-28	3	SL020764	yes		Human_Protein	SDC3	Syndecan-3	O75056	9672	SDC3	Cell membrane	SDC3	ENSG00000162512	1	30908758	30869466	30908758
18871-24	3	SL020884	yes		Human_Protein	AIF1L	Allograft inflammatory factor 1-like	Q9BQI0	83543	AIF1L	Cytoplasm, cytoskeleton|Cell projection, ruffle membrane	AIF1L	ENSG00000126878	9	131096476	131096476	131123152
17432-25	3	SL020885	yes		Human_Protein	KAD4	Adenylate kinase 4, mitochondrial	P27144	205	AK4	Mitochondrion matrix	AK4	ENSG00000162433	1	65147830	65147549	65232145
17357-33	3	SL020889	yes		Human_Protein	SPCS	O-phosphoseryl-tRNA(Sec) selenium transferase	Q9HD40	51091	SEPSECS	Cytoplasm	SEPSECS	ENSG00000109618	4	25160449	25120014	25160550
17364-8	3	SL020890	yes		Human_Protein	RU2B	U2 small nuclear ribonucleoprotein B''	P08579	6629	SNRPB2	Nucleus	SNRPB2	ENSG00000125870	20	16730026	16729961	16742564
18235-16	3	SL020904	yes		Human_Protein	PGP	Glycerol-3-phosphate phosphatase	A6NDG6	283871	PGP	No_data	PGP	ENSG00000184207	16	2214840	2211593	2214840
18458-4	3	SL020905	yes		Human_Protein	PGES2	Prostaglandin E synthase 2	Q9H7Z7	80142	PTGES2	Golgi apparatus membrane	PTGES2	ENSG00000148334	9	128127729	128120693	128128462
17209-27	3	SL020906	yes		Human_Protein	ST2B1	Sulfotransferase family cytosolic 2B member 1	O00204	6820	SULT2B1	Microsome|Cytoplasm, cytosol|Nucleus|Cytoplasm	SULT2B1	ENSG00000088002	19	48575540	48552172	48599425
18332-17	3	SL020907	yes		Human_Protein	CPLX1	Complexin-1	O14810	10815	CPLX1	Cytoplasm, cytosol	CPLX1	ENSG00000168993	4	826129	784957	826129
17837-5	3	SL020908	yes		Human_Protein	CLIC2	Chloride intracellular channel protein 2	O15247	1193	CLIC2	Membrane|Cytoplasm		ENSG00000155962	23	155334614	155276211	155334657
18277-28	3	SL020910	yes		Human_Protein	TRIA1	TP53-regulated inhibitor of apoptosis 1	O43715	51499	TRIAP1	Mitochondrion intermembrane space|Mitochondrion|Cytoplasm, perinuclear region	TRIAP1	ENSG00000170855	12	120446384	120443964	120446384
17821-20	3	SL020911	yes		Human_Protein	NMT2	Glycylpeptide N-tetradecanoyltransferase 2	O60551	9397	NMT2	Membrane|Cytoplasm	NMT2	ENSG00000152465	10	15168693	15102584	15168693
18306-1	3	SL020913	yes		Human_Protein	PALM	Paralemmin-1	O75781	5064	PALM	Cell projection, axon|Apicolateral cell membrane|Cell projection, filopodium membrane|Cell membrane|Cell projection, dendrite|Basolateral cell membrane|Cell projection, dendritic spine	PALM	ENSG00000099864	19	708935	708935	748329
18317-111	3	SL020914	yes		Human_Protein	ZFAN5	AN1-type zinc finger protein 5	O76080	7763	ZFAND5	Cytoplasm	ZFAND5	ENSG00000107372	9	72365208	72351413	72365235
17786-5	3	SL020915	yes		Human_Protein	GGPPS	Geranylgeranyl pyrophosphate synthase	O95749	9453	GGPS1	Cytoplasm	GGPS1	ENSG00000152904	1	235328570	235327350	235344532
17711-13	3	SL020917	yes		Human_Protein	VAMP1	Vesicle-associated membrane protein 1	P23763	6843	VAMP1	Cytoplasmic vesicle, secretory vesicle, synaptic vesicle membrane|Cell junction, synapse, synaptosome	VAMP1	ENSG00000139190	12	6470677	6462237	6470677
17756-69	3	SL020918	yes		Human_Protein	DCTD	Deoxycytidylate deaminase	P32321	1635	DCTD	No_data	DCTD	ENSG00000129187	4	182917379	182890060	182917936
18241-18	3	SL020919	yes		Human_Protein	HEM6	Oxygen-dependent coproporphyrinogen-III oxidase, mitochondrial	P36551	1371	CPOX	Mitochondrion intermembrane space	CPOX	ENSG00000080819	3	98593611	98579446	98593648
17854-33	3	SL020920	yes		Human_Protein	NAA10	N-alpha-acetyltransferase 10	P41227	8260	NAA10	Nucleus|Cytoplasm		ENSG00000102030	23	153935037	153929225	153935080
18187-16	3	SL020921	yes		Human_Protein	ACY2	Aspartoacylase	P45381	443	ASPA	Nucleus|Cytoplasm	ASPA	ENSG00000108381	17	3475997	3472374	3503405
18240-6	3	SL020923	yes		Human_Protein	OMP	Olfactory marker protein	P47874	4975	OMP	Cytoplasm	OMP	ENSG00000254550	11	77102840	77102840	77103331
17792-158	3	SL020924	yes		Human_Protein	SSDH	Succinate-semialdehyde dehydrogenase, mitochondrial	P51649	7915	ALDH5A1	Mitochondrion	ALDH5A1	ENSG00000112294	6	24494969	24494867	24537207
17751-68	3	SL020925	yes		Human_Protein	CRBB1	Beta-crystallin B1	P53674	1414	CRYBB1	No_data		ENSG00000100122	22	26618027	26599278	26618027
17210-2	3	SL020926	yes		Human_Protein	TCL1A	T-cell leukemia/lymphoma protein 1A	P56279	8115	TCL1A	Microsome|Endoplasmic reticulum|Nucleus|Cytoplasm	TCL1A	ENSG00000100721	14	95714196	95709947	95714196
17816-58	3	SL020927	yes		Human_Protein	NCALD	Neurocalcin-delta	P61601	83988	NCALD	No_data	NCALD	ENSG00000104490	8	102124907	101686542	102124907
17760-128	3	SL020928	yes		Human_Protein	WDR5	WD repeat-containing protein 5	P61964	11091	WDR5	Nucleus	WDR5	ENSG00000196363	9	134136082	134135365	134159968
17511-10	3	SL020930	yes		Human_Protein	RPP30	Ribonuclease P protein subunit p30	P78346	10556	RPP30	Nucleus, nucleolus	RPP30	ENSG00000148688	10	90871974	90871952	90908553
17706-4	3	SL020934	yes		Human_Protein	PPR1A	Protein phosphatase 1 regulatory subunit 1A	Q13522	5502	PPP1R1A	No_data	PPP1R1A	ENSG00000135447	12	54588659	54575387	54588659
17770-42	3	SL020938	yes		Human_Protein	EMC8	ER membrane protein complex subunit 8	O43402	10328	EMC8	Cytoplasm	EMC8	ENSG00000131148	16	85799544	85771758	85799608
17819-30	3	SL020941	yes		Human_Protein	FAHD1	Acylpyruvase FAHD1, mitochondrial	Q6P587	81889	FAHD1	Cytoplasm, cytosol|Mitochondrion	FAHD1	ENSG00000180185	16	1826941	1826941	1840207
19303-64	3	SL020942	yes		Human_Protein	PT117	Protein PET117 homolog, mitochondrial	Q6UWS5	100303755	PET117	Mitochondrion	PET117	ENSG00000232838	20	18137863	18137863	18143169
18206-18	3	SL020944	yes		Human_Protein	ADH6	Alcohol dehydrogenase 6	P28332	130	ADH6	Cytoplasm	ADH6	ENSG00000172955	4	99219246	99202638	99219537
18308-30	3	SL020946	yes		Human_Protein	STXB6	Syntaxin-binding protein 6	Q8NFX7	29091	STXBP6	Membrane|Cytoplasm	STXBP6	ENSG00000168952	14	25050297	24809656	25050297
18180-58	3	SL020948	yes		Human_Protein	RT4I1	Reticulon-4-interacting protein 1, mitochondrial	Q8WWV3	84816	RTN4IP1	Mitochondrion outer membrane	RTN4IP1	ENSG00000130347	6	106629498	106570771	106629498
19338-3	3	SL020950	yes		Human_Protein	LZIC	Protein LZIC	Q8WZA0	84328	LZIC	No_data	LZIC	ENSG00000162441	1	9943391	9922113	9943407
18303-39	3	SL020951	yes		Human_Protein	NEUG	Neurogranin	Q92686	4900	NRGN	No_data	NRGN	ENSG00000154146	11	124739942	124739942	124747210
18328-36	3	SL020954	yes		Human_Protein	P5CR2	Pyrroline-5-carboxylate reductase 2	Q96C36	29920	PYCR2	Mitochondrion|Cytoplasm	PYCR2	ENSG00000143811	1	225924250	225919877	225924340
17783-9	3	SL020955	yes		Human_Protein	MMAB	Cob(I)yrinic acid a,c-diamide adenosyltransferase, mitochondrial	Q96EY8	326625	MMAB	Mitochondrion	MMAB	ENSG00000139428	12	109573504	109553715	109573580
18280-29	3	SL020956	yes		Human_Protein	DTD2	Putative D-tyrosyl-tRNA(Tyr) deacylase 2	Q96FN9	112487	DTD2	Cytoplasm	DTD2	ENSG00000129480	14	31457506	31446036	31457506
17777-31	3	SL020957	yes		Human_Protein	SDSL	Serine dehydratase-like	Q96GA7	113675	SDSL	No_data	SDSL	ENSG00000139410	12	113422411	113422380	113438276
18318-98	3	SL020960	yes		Human_Protein	SH3G3	Endophilin-A3	Q99963	6457	SH3GL3	Early endosome membrane|Cytoplasm	SH3GL3	ENSG00000140600	15	83447531	83447228	83618743
17776-15	3	SL020962	yes		Human_Protein	PECR	Peroxisomal trans-2-enoyl-CoA reductase	Q9BY49	55825	PECR	Peroxisome	PECR	ENSG00000115425	2	216081809	215996329	216082955
17802-4	3	SL020967	yes		Human_Protein	SIAS	Sialic acid synthase	Q9NR45	54187	NANS	No_data	NANS	ENSG00000095380	9	98056732	98056732	98083077
17768-50	3	SL020969	yes		Human_Protein	HAOX1	Hydroxyacid oxidase 1	Q9UJM8	54363	HAO1	Peroxisome	HAO1	ENSG00000101323	20	7940458	7882985	7940458
18322-15	3	SL020972	yes		Human_Protein	JMJD6	Bifunctional arginine demethylase and lysyl-hydroxylase JMJD6	Q6NYC1	23210	JMJD6	Nucleus, nucleolus|Nucleus, nucleoplasm|Cytoplasm	JMJD6	ENSG00000070495	17	76726679	76712832	76726799
17736-105	3	SL020973	yes		Human_Protein	APTX	Aprataxin	Q7Z2E3	54840	APTX	Nucleus, nucleolus|Nucleus, nucleoplasm	APTX	ENSG00000137074	9	33001587	32886601	33025130
18343-10	3	SL020975	yes		Human_Protein	DECR2	Peroxisomal 2,4-dienoyl-CoA reductase	Q9NUI1	26063	DECR2	Peroxisome	DECR2	ENSG00000274296	16	401826	401826	412487
17771-35	3	SL020977	yes		Human_Protein	RPC9	DNA-directed RNA polymerase III subunit RPC9	O75575	27297	CRCP	Cell membrane|Nucleus	CRCP	ENSG00000241258	7	66114847	66114604	66154568
17735-130	3	SL020978	yes		Human_Protein	GBRAP	Gamma-aminobutyric acid receptor-associated protein	O95166	11337	GABARAP	Cytoplasm, cytoskeleton|Cytoplasmic vesicle|Endomembrane system|Golgi apparatus membrane|Cytoplasmic vesicle, autophagosome	GABARAP	ENSG00000170296	17	7242449	7240008	7242449
18259-15	3	SL020979	yes		Human_Protein	MEOX2	Homeobox protein MOX-2	P50222	4223	MEOX2	Nucleus speckle|Nucleus	MEOX2	ENSG00000106511	7	15686683	15611212	15686683
18324-61	3	SL020980	yes		Human_Protein	SUOX	Sulfite oxidase, mitochondrial	P51687	6821	SUOX	Mitochondrion intermembrane space	SUOX	ENSG00000139531	12	56001498	55997180	56006641
18183-3	3	SL020981	yes		Human_Protein	ARH	Low density lipoprotein receptor adapter protein 1	Q5SW96	26119	LDLRAP1	Cytoplasm	LDLRAP1	ENSG00000157978	1	25543606	25543606	25568886
17835-28	3	SL020982	yes		Human_Protein	ANX13	Annexin A13	P27216	312	ANXA13	Cell membrane	ANXA13	ENSG00000104537	8	123737402	123680794	123737402
17765-3	3	SL020983	yes		Human_Protein	SPN1	Snurportin-1	O95149	10073	SNUPN	Nucleus|Cytoplasm	SNUPN	ENSG00000169371	15	75625688	75598083	75626469
19511-8	3	SL020984	yes		Human_Protein	DCNL2	DCN1-like protein 2	Q6PH85	55208	DCUN1D2	No_data	DCUN1D2	ENSG00000150401	13	113490711	113455819	113490951
17781-191	3	SL020985	yes		Human_Protein	MLP3A	Microtubule-associated proteins 1A/1B light chain 3A	Q9H492	84557	MAP1LC3A	Cytoplasm, cytoskeleton|Cytoplasmic vesicle, autophagosome membrane|Endomembrane system|Cytoplasmic vesicle, autophagosome	MAP1LC3A	ENSG00000101460	20	34558718	34546854	34560345
17793-4	3	SL020986	yes		Human_Protein	DIRA1	GTP-binding protein Di-Ras1	O95057	148252	DIRAS1	Cell membrane	DIRAS1	ENSG00000176490	19	2721372	2714567	2721372
17782-23	3	SL020988	yes		Human_Protein	THIK	3-ketoacyl-CoA thiolase, peroxisomal	P09110	30	ACAA1	Peroxisome	ACAA1	ENSG00000060971	3	38137127	38103129	38137242
17857-6	3	SL020990	yes		Human_Protein	ACADL	Long-chain specific acyl-CoA dehydrogenase, mitochondrial	P28330	33	ACADL	Mitochondrion matrix	ACADL	ENSG00000115361	2	210225447	210187126	210225447
18326-50	3	SL020991	yes		Human_Protein	MAGA8	Melanoma-associated antigen 8	P43361	4107	MAGEA8	No_data		ENSG00000156009	23	149881141	149881141	149885835
17200-50	3	SL020992	yes		Human_Protein	KI2L1	Killer cell immunoglobulin-like receptor 2DL1	P43626	3802	KIR2DL1	Cell membrane	KIR2DL1	ENSG00000278495	19	54769825	54769825	54784337
17153-46	3	SL020993	yes		Human_Protein	KI2L3	Killer cell immunoglobulin-like receptor 2DL3	P43628	3804	KIR2DL3	Cell membrane	KIR2DL3	ENSG00000276459	19	54738470	54738470	54752993
17820-170	3	SL020995	yes		Human_Protein	MLF1	Myeloid leukemia factor 1	P58340	4291	MLF1	Cell projection, cilium|Nucleus|Cytoplasm, cytoskeleton, cilium basal body|Cytoplasm	MLF1	ENSG00000178053	3	158571184	158571163	158607252
19302-7	3	SL020997	yes		Human_Protein	GIMA6	GTPase IMAP family member 6	Q6P9H5	474344	GIMAP6	Cytoplasm, cytosol	GIMAP6	ENSG00000133561	7	150632385	150625375	150632648
18261-34	3	SL020999	yes		Human_Protein	NATD1	Protein NATD1	Q8N6N6	256302	NATD1	No_data	NATD1	ENSG00000274180	17	21253410	21238870	21253410
17832-12	3	SL021002	yes		Human_Protein	IDI2	Isopentenyl-diphosphate delta-isomerase 2	Q9BXS1	91734	IDI2	Peroxisome	IDI2	ENSG00000148377	10	1025859	1018910	1025859
17199-43	3	SL021005	yes		Human_Protein	HIF1N	Hypoxia-inducible factor 1-alpha inhibitor	Q9NWT6	55662	HIF1AN	Nucleus|Cytoplasm, perinuclear region|Cytoplasm	HIF1AN	ENSG00000166135	10	100535943	100529072	100559998
19492-5	3	SL021007	yes		Human_Protein	KAAG1	Kidney-associated antigen 1	Q9UBP8	353219	KAAG1	No_data	KAAG1	ENSG00000146049	6	24356903	24356903	24358285
17849-6	3	SL021009	yes		Human_Protein	DRG1	Developmentally-regulated GTP-binding protein 1	Q9Y295	4733	DRG1	Nucleus|Cytoplasm		ENSG00000185721	22	31399604	31399604	31530634
18875-125	3	SL021010	yes		Human_Protein	Chondrocalcin	Chondrocalcin	P02458	1280	COL2A1	Secreted, extracellular space, extracellular matrix	COL2A1	ENSG00000139219	12	48004476	47972967	48004554
18297-8	3	SL021012	yes		Human_Protein	RASM	Ras-related protein M-Ras	O14807	22808	MRAS	Cell membrane	MRAS	ENSG00000158186	3	138347697	138347648	138405534
18228-30	3	SL021013	yes		Human_Protein	NOP16	Nucleolar protein 16	Q9Y3C1	51491	NOP16	Nucleus, nucleolus	NOP16	ENSG00000048162	5	176388927	176383938	176388927
18237-29	3	SL021014	yes		Human_Protein	NRIP3	Nuclear receptor-interacting protein 3	Q9NQ35	56675	NRIP3	No_data	NRIP3	ENSG00000175352	11	9004001	8980576	9004049
17697-2	3	SL021016	yes		Human_Protein	OVCA2	Esterase OVCA2	Q8WZ82	124641	OVCA2	No_data	OVCA2	ENSG00000262664	17	2042022	2042022	2043425
17205-21	3	SL021017	yes		Human_Protein	RAB5A	Ras-related protein Rab-5A	P20339	5868	RAB5A	Cytoplasm, cytosol|Endosome membrane|Cell membrane|Cytoplasmic vesicle, phagosome membrane|Melanosome|Cell projection, ruffle|Membrane|Early endosome membrane|Cytoplasmic vesicle	RAB5A	ENSG00000144566	3	19947097	19947097	19985175
17822-57	3	SL021020	yes		Human_Protein	RERG	Ras-related and estrogen-regulated growth inhibitor	Q96A58	85004	RERG	Cytoplasm	RERG	ENSG00000134533	12	15221417	15107783	15348675
18276-34	3	SL021021	yes		Human_Protein	TCL1B	T-cell leukemia/lymphoma protein 1B	O95988	9623	TCL1B	No_data	TCL1B	ENSG00000213231	14	95686426	95686426	95692628
18181-2	3	SL021024	yes		Human_Protein	TSSC4	Protein TSSC4	Q9Y5U2	10078	TSSC4	No_data	TSSC4	ENSG00000184281	11	2400488	2400488	2403878
18304-19	3	SL021083	yes		Human_Protein	BCCIP	BRCA2 and CDKN1A-interacting protein	Q9P287	56647	BCCIP	Cytoplasm, cytoskeleton, microtubule organizing center, centrosome, centriole|Nucleus|Cytoplasm, cytoskeleton, spindle pole	BCCIP	ENSG00000107949	10	125823546	125823546	125853695
19383-131	3	SL021086	yes		Human_Protein	CINP	Cyclin-dependent kinase 2-interacting protein	Q9BW66	51550	CINP	Nucleus	CINP	ENSG00000100865	14	102362890	102341102	102362916
18316-75	3	SL021092	yes		Human_Protein	SEPT3	Neuronal-specific septin-3	Q9UH03	55964	SEPT3	Cytoplasm, cytoskeleton|Cell junction, synapse|Cytoplasm		ENSG00000100167	22	41976934	41969475	41998221
18210-12	3	SL021094	yes		Human_Protein	SPIN1	Spindlin-1	Q9Y657	10927	SPIN1	Nucleus, nucleolus|Nucleus	SPIN1	ENSG00000106723	9	88388444	88388430	88478694
17818-22	3	SL021096	yes		Human_Protein	SUGT1	Protein SGT1 homolog	Q9Y2Z0	10910	SUGT1	Nucleus|Cytoplasm	SUGT1	ENSG00000165416	13	52652836	52652709	52700909
19438-68	3	SL021097	yes		Human_Protein	SYF2	Pre-mRNA-splicing factor SYF2	O95926	25949	SYF2	Nucleus	SYF2	ENSG00000117614	1	25232502	25222276	25232502
18215-5	3	SL021098	yes		Human_Protein	THG1	Probable tRNA(His) guanylyltransferase	Q9NWX6	54974	THG1L	Cytoplasm	THG1L	ENSG00000113272	5	157731420	157731420	157741449
18813-15	3	SL021131	yes		Human_Protein	DD19A	ATP-dependent RNA helicase DDX19A	Q9NUU7	55308	DDX19A	Nucleus membrane|Nucleus, nuclear pore complex|Cytoplasm	DDX19A	ENSG00000168872	16	70346903	70346861	70373383
18888-37	3	SL021138	yes		Human_Protein	FBP12	Fatty acid-binding protein 12	A6NFH5	646486	FABP12	No_data	FABP12	ENSG00000197416	8	81531378	81524981	81531378
18904-23	3	SL021171	yes		Human_Protein	KCC4	Calcium/calmodulin-dependent protein kinase type IV	Q16566	814	CAMK4	Nucleus|Cytoplasm	CAMK4	ENSG00000152495	5	111224384	111223653	111494886
18876-77	3	SL021174	yes		Human_Protein	CHST4	Carbohydrate sulfotransferase 4	Q8NCG5	10164	CHST4	Golgi apparatus membrane	CHST4	ENSG00000140835	16	71525233	71525233	71538748
18896-23	3	SL021212	yes		Human_Protein	H6ST3	Heparan-sulfate 6-O-sulfotransferase 3	Q8IZP7	266722	HS6ST3	Membrane	HS6ST3	ENSG00000185352	13	96090107	96090107	96839562
19280-29	3	SL021214	yes		Human_Protein	UB2D3	Ubiquitin-conjugating enzyme E2 D3	P61077	7323	UBE2D3	Cell membrane|Endosome membrane	UBE2D3	ENSG00000109332	4	102827948	102794383	102868896
19562-8	3	SL021216	yes		Human_Protein	UBP28	Ubiquitin carboxyl-terminal hydrolase 28	Q96RU2	57646	USP28	Nucleus, nucleoplasm	USP28	ENSG00000048028	11	113875570	113797874	113875570
18898-36	3	SL021221	yes		Human_Protein	HDGL1	Hepatoma-derived growth factor-like protein 1	Q5TGJ6	154150	HDGFL1	No_data	HDGFL1	ENSG00000112273	6	22569566	22569566	22571666
18884-22	3	SL021230	yes		Human_Protein	DNJB4	DnaJ homolog subfamily B member 4	Q9UDY4	11080	DNAJB4	Cell membrane|Cytoplasm	DNAJB4	ENSG00000162616	1	78004939	77979175	78017964
18901-26	3	SL021233	yes		Human_Protein	HS71B	Heat shock 70 kDa protein 1B	P0DMV9	3304	HSPA1B	Cytoplasm, cytoskeleton, microtubule organizing center, centrosome|Cytoplasm	HSPA1B	ENSG00000232804	6	31817974	31817974	31820498
19587-12	3	SL021249	yes		Human_Protein	IMA5	Importin subunit alpha-5	P52294	3836	KPNA1	Nucleus|Cytoplasm	KPNA1	ENSG00000114030	3	122514939	122421902	122514945
18910-45	3	SL021281	yes		Human_Protein	LIN7A	Protein lin-7 homolog A	O14910	8825	LIN7A	Cell junction, synapse, postsynaptic cell membrane, postsynaptic density|Cell membrane|Cell junction|Cell junction, synapse, synaptosome|Basolateral cell membrane|Cell junction, tight junction	LIN7A	ENSG00000111052	12	80937934	80792520	80937934
19620-16	3	SL021282	yes		Human_Protein	DLG2	Disks large homolog 2	Q15700	1740	DLG2	Cell projection, axon|Cell junction, synapse, postsynaptic cell membrane, postsynaptic density|Cell membrane|Cell junction, synapse|Membrane	DLG2	ENSG00000150672	11	85627344	83455012	85627922
18395-5	3	SL021343	yes		Human_Protein	ADPRH	[Protein ADP-ribosylarginine] hydrolase	P54922	141	ADPRH	No_data	ADPRH	ENSG00000144843	3	119579268	119579268	119589945
18396-10	3	SL021344	yes		Human_Protein	AES	Amino-terminal enhancer of split	Q08117	166	AES	Nucleus	TLE5	ENSG00000104964	19	3063107	3052910	3063107
18399-1	3	SL021345	yes		Human_Protein	AKA7A	A-kinase anchor protein 7 isoforms alpha and beta	O43687	9465	AKAP7	Lateral cell membrane	AKAP7	ENSG00000118507	6	131250159	131135467	131283535
18398-1	3	SL021346	yes		Human_Protein	AK1D1	3-oxo-5-beta-steroid 4-dehydrogenase	P51857	6718	AKR1D1	Cytoplasm	AKR1D1	ENSG00000122787	7	138076459	138002324	138118305
18173-11	3	SL021347	yes		Human_Protein	ARK73	Aflatoxin B1 aldehyde reductase member 3	O95154	22977	AKR7A3	Cytoplasm	AKR7A3	ENSG00000162482	1	19288770	19282573	19288770
18400-52	3	SL021348	yes		Human_Protein	ALKB2	DNA oxidative demethylase ALKBH2	Q6NS38	121642	ALKBH2	Nucleus	ALKBH2	ENSG00000189046	12	109093472	109088188	109093631
18401-18	3	SL021349	yes		Human_Protein	ALKB3	Alpha-ketoglutarate-dependent dioxygenase alkB homolog 3	Q96Q83	221120	ALKBH3	Nucleus|Cytoplasm	ALKBH3	ENSG00000166199	11	43880831	43880811	43920274
18402-1	3	SL021350	yes		Human_Protein	AMERL	AMMECR1-like protein	Q6DCA0	83607	AMMECR1L	No_data	AMMECR1L	ENSG00000144233	2	127885956	127861630	127885967
18404-22	3	SL021351	yes		Human_Protein	ANR54	Ankyrin repeat domain-containing protein 54	Q6NXT1	129138	ANKRD54	Midbody|Nucleus|Cytoplasm		ENSG00000100124	22	37844334	37830855	37849327
18414-26	3	SL021357	yes		Human_Protein	ARL5A	ADP-ribosylation factor-like protein 5A	Q9Y689	26225	ARL5A	No_data	ARL5A	ENSG00000162980	2	151828421	151788984	151828492
18416-3	3	SL021358	yes		Human_Protein	ARL9	ADP-ribosylation factor-like protein 9	Q6T311	132946	ARL9	No_data	ARL9	ENSG00000196503	4	56505209	56505209	56524959
18172-71	3	SL021360	yes		Human_Protein	ASF1A	Histone chaperone ASF1A	Q9Y294	25842	ASF1A	Nucleus	ASF1A	ENSG00000111875	6	118894152	118894152	118909171
18392-19	3	SL021365	yes		Human_Protein	MAT2B	Methionine adenosyltransferase 2 subunit beta	Q9NZL9	27430	MAT2B	No_data	MAT2B	ENSG00000038274	5	163505614	163503114	163519354
19638-9	3	SL021368	yes		Human_Protein	Dynorphin A (1-17)	Dynorphin A (1-17)	P01213		PDYN	Secreted	PDYN	ENSG00000101327	20	1994285	1978757	1994285
18824-7	3	SL021460	yes		Human_Protein	IF4A2	Eukaryotic initiation factor 4A-II	Q14240	1974	EIF4A2	No_data	EIF4A2	ENSG00000156976	3	186783577	186783205	186789897
18899-82	3	SL021461	yes		Human_Protein	HDGR3	Hepatoma-derived growth factor-related protein 3	Q9Y3E1	50810	HDGFRP3	Nucleus	HDGFL3	ENSG00000166503	15	83207823	83112738	83207823
18389-11	3	SL021466	yes		Human_Protein	IFNA1	Interferon alpha-1/13	P01562	3447	IFNA1	Secreted	IFNA1	ENSG00000233816	9	21440439	21440439	21441316
18435-40	3	SL021481	yes		Human_Protein	UBX2B	UBX domain-containing protein 2B	Q14CS0	137886	UBXN2B	Golgi apparatus|Cytoplasm, cytosol|Nucleus|Cytoplasm, cytoskeleton, microtubule organizing center, centrosome|Endoplasmic reticulum	UBXN2B	ENSG00000215114	8	58411361	58411359	58451501
19560-23	3	SL021489	yes		Human_Protein	PLXA4	Plexin-A4	Q9HCM2	91584	PLXNA4	Cell membrane	PLXNA4	ENSG00000221866	7	132577301	132123332	132648688
18840-205	3	SL021503	yes		Human_Protein	SH21B	SH2 domain-containing protein 1B	O14796	117157	SH2D1B	No_data	SH2D1B	ENSG00000198574	1	162412136	162395268	162412138
18837-9	3	SL021504	yes		Human_Protein	SGTB	Small glutamine-rich tetratricopeptide repeat-containing protein beta	Q96EQ0	54557	SGTB	No_data	SGTB	ENSG00000197860	5	65722109	65665928	65723035
18434-141	3	SL021510	yes		Human_Protein	TBPL1	TATA box-binding protein-like protein 1	P62380	9519	TBPL1	Nucleus|Cytoplasm	TBPL1	ENSG00000028839	6	133953224	133952170	133990432
18882-7	3	SL021519	yes		Human_Protein	CSTN2	Calsyntenin-2	Q9H4D0	64084	CLSTN2	Endoplasmic reticulum membrane|Cell membrane|Golgi apparatus membrane	CLSTN2	ENSG00000158258	3	139935185	139935185	140577397
18928-10	3	SL021527	yes		Human_Protein	S100Z	Protein S100-Z	Q8WXG8	170591	S100Z	No_data	S100Z	ENSG00000171643	5	76850014	76850001	76921650
19557-3	3	SL021540	yes		Human_Protein	KLOTB	Beta-klotho	Q86Z14	152831	KLB	Cell membrane	KLB	ENSG00000134962	4	39406930	39406930	39451533
18832-65	3	SL021544	yes		Human_Protein	SAA2	Serum amyloid A-2 protein	P0DJI9	6289	SAA2	Secreted	SAA2	ENSG00000134339	11	18248643	18239223	18248668
19372-7	3	SL021669	yes		Human_Protein	MDGA2	MAM domain-containing glycosylphosphatidylinositol anchor protein 2	Q7Z553	161357	MDGA2	Cell membrane	MDGA2	ENSG00000139915	14	47675605	46839629	47675605
19437-61	3	SL021823	yes		Human_Protein	L-VEGF165	Isoform L-VEGF165	P15692		VEGFA	Secreted	VEGFA	ENSG00000112715	6	43770782	43770184	43786487
6402-8	3	SL022716	yes		Human_Protein	PILRA isoform FDF03-deltaTM	Paired immunoglobulin-like type 2 receptor alpha isoform FDF03-deltaTM	Q9UKJ1		PILRA	Cell membrane	PILRA	ENSG00000085514	7	100373487	100367530	100400096
10816-150	3	SL022717	yes		Human_Protein	PILRA isoform FDF03-M14	Paired immunoglobulin-like type 2 receptor alpha isoform FDF03-M14	Q9UKJ1		PILRA	Cell membrane	PILRA	ENSG00000085514	7	100373487	100367530	100400096
10040-63	3	SL007662	no	SOMA_FLAG	Human_Protein	P73L	Tumor protein 63	Q9H3D4	8626	TP63			ENSG00000073282
10044-12	3	SL012823	no	SOMA_FLAG	Human_Protein	WN10A	Protein Wnt-10a	Q9GZT5	80326	WNT10A			ENSG00000135925
10047-12	3	SL004553	no	SOMA_FLAG	Human_Protein	NCF-2	Neutrophil cytosol factor 2	P19878	4688	NCF2			ENSG00000116701
10080-9	3	SL019240	no	SOMA_FLAG	Human_Protein	EI2BA	Translation initiation factor eIF-2B subunit alpha	Q14232	1967	EIF2B1			ENSG00000111361
10087-10	3	SL003675	no	SOMA_FLAG	Human_Protein	Alpha crystallin A chain	Alpha-crystallin A chain	P02489	102724652	CRYAA			ENSG00000160202
10342-55	3	SL019096	no	SOMA_FLAG	Human_Protein	PIAS4	E3 SUMO-protein ligase PIAS4	Q8N2W9	51588	PIAS4			ENSG00000105229
10356-21	3	SL000455	no	SOMA_FLAG	Human_Protein	c-Jun	Transcription factor AP-1	P05412	3725	JUN			ENSG00000177606
10365-132	3	SL005184	no	multiple genes	Human_Protein	IL-23	Interleukin-23	P29460|Q9NPF7	3593|51561	IL12B|IL23A	Secreted		ENSG00000113302|ENSG00000110944
10365-132	3	SL005184	no	multiple genes	Human_Protein	IL-23	Interleukin-23	P29460|Q9NPF7	3593|51561	IL12B|IL23A	Secreted		ENSG00000113302|ENSG00000110944
10367-62	3	SL001716	no	multiple genes	Human_Protein	IL-12	Interleukin-12	P29459|P29460	3592|3593	IL12A|IL12B	Secreted		ENSG00000168811|ENSG00000113302
10367-62	3	SL001716	no	multiple genes	Human_Protein	IL-12	Interleukin-12	P29459|P29460	3592|3593	IL12A|IL12B	Secreted		ENSG00000168811|ENSG00000113302
10426-21	3	SL018004	no	SOMA_FLAG	Human_Protein	GOSR2	Golgi SNAP receptor complex member 2	O14653	9570	GOSR2			ENSG00000108433
10430-31	3	SL008664	no	SOMA_FLAG	Human_Protein	4F2	4F2 cell-surface antigen heavy chain	P08195	6520	SLC3A2			ENSG00000168003
10449-31	3	SL008887	no	SOMA_FLAG	Human_Protein	TMM46	Protein shisa-2 homolog	Q6UWI4	387914	SHISA2			ENSG00000180730
10485-56	3	SL005064	no	SOMA_FLAG	Human_Protein	MAGE-4	Melanoma-associated antigen 4	P43358	4103	MAGEA4			ENSG00000147381
10511-10	3	SL004928	no	SOMA_FLAG	Human_Protein	Collagen alpha-3(VI)	Collagen alpha-3(VI) chain	P12111	1293	COL6A3			ENSG00000163359
10535-25	3	SL018731	no	SOMA_FLAG	Human_Protein	CX6A2	Cytochrome c oxidase subunit 6A2, mitochondrial	Q02221	1339	COX6A2			ENSG00000156885
10546-2	3	SL012744	no	SOMA_FLAG	Human_Protein	TSEAR	Thrombospondin-type laminin G domain and EAR repeat-containing protein	Q8WU66	54084	TSPEAR			ENSG00000175894
10554-23	3	SL009072	no	SOMA_FLAG	Human_Protein	BGAL	Beta-galactosidase	P16278	2720	GLB1			ENSG00000170266
10560-1	3	SL017978	no	SOMA_FLAG	Human_Protein	ITM2C	Integral membrane protein 2C	Q9NQX7	81618	ITM2C			ENSG00000135916
10562-42	3	SL015086	no	SOMA_FLAG	Human_Protein	NETO2	Neuropilin and tolloid-like protein 2	Q8NC67	81831	NETO2			ENSG00000171208
10582-36	3	SL018286	no	SOMA_FLAG	Human_Protein	SG196	Protein O-mannose kinase	Q9H5K3	84197	POMK
10600-24	3	SL017410	no	SOMA_FLAG	Human_Protein	CLGN	Calmegin	O14967	4312	CLGN			ENSG00000153132
10603-1	3	SL012419	no	SOMA_FLAG	Human_Protein	HIS3	Histatin-3	P15516	3347	HTN3			ENSG00000205649
10624-45	3	SL018582	no	SOMA_FLAG	Human_Protein	ISK13	Serine protease inhibitor Kazal-type 13	Q1W4C9	153218	SPINK13			ENSG00000214510
10663-42	3	SL018014	no	SOMA_FLAG	Human_Protein	INSI1	Insulin-induced gene 1 protein	O15503	3638	INSIG1			ENSG00000186480
10666-7	3	SL012791	no	SOMA_FLAG	Human_Protein	GNPTG	N-acetylglucosamine-1-phosphotransferase subunit gamma	Q9UJJ9	84572	GNPTG			ENSG00000090581
10672-75	3	SL004483	no	SOMA_FLAG	Human_Protein	SP-B	Pulmonary surfactant-associated protein B	P07988	6439	SFTPB			ENSG00000168878
10675-223	3	SL018343	no	SOMA_FLAG	Human_Protein	TMX2	Thioredoxin-related transmembrane protein 2	Q9Y320	51075	TMX2			ENSG00000213593
10677-9	3	SL007990	no	SOMA_FLAG	Human_Protein	NDUB4	NADH dehydrogenase [ubiquinone] 1 beta subcomplex subunit 4	O95168	4710	NDUFB4			ENSG00000065518
10693-43	3	SL018578	no	SOMA_FLAG	Human_Protein	KLRG2	Killer cell lectin-like receptor subfamily G member 2	A4D1S0	346689	KLRG2			ENSG00000188883
10703-203	3	SL006737	no	SOMA_FLAG	Human_Protein	SDS3	Sin3 histone deacetylase corepressor complex component SDS3	Q9H7L9	64426	SUDS3			ENSG00000111707
10704-91	3	SL018605	no	SOMA_FLAG	Human_Protein	LRMP	Lymphoid-restricted membrane protein	Q12912	4033	LRMP			ENSG00000118308
10721-76	3	SL000451	no	SOMA_FLAG	Human_Protein	HSP 70	Heat shock 70 kDa protein 1A	P0DMV8	3303	HSPA1A			ENSG00000232804
10722-13	3	SL007234	no	SOMA_FLAG	Human_Protein	KSYK	Tyrosine-protein kinase SYK	P43405	6850	SYK			ENSG00000165025
10734-339	3	SL018126	no	SOMA_FLAG	Human_Protein	G3ST2	Galactose-3-O-sulfotransferase 2	Q9H3Q3	64090	GAL3ST2			ENSG00000154252
10748-216	3	SL018468	no	SOMA_FLAG	Human_Protein	PCDB2	Protocadherin beta-2	Q9Y5E7	56133	PCDHB2			ENSG00000112852
10749-18	3	SL000451	no	HSP 70	Human_Protein	HSP 70	Heat shock 70 kDa protein 1A	P0DMV8	3303	HSPA1A	Nucleus|Cytoplasm, cytoskeleton, microtubule organizing center, centrosome|Cytoplasm		ENSG00000232804
10752-8	3	SL018591	no	SOMA_FLAG	Human_Protein	CDYL2	Chromodomain Y-like protein 2	Q8N8U2	124359	CDYL2			ENSG00000166446
10760-107	3	SL018367	no	SOMA_FLAG	Human_Protein	GRIA4	Glutamate receptor 4	P48058	2893	GRIA4			ENSG00000152578
10762-2	3	SL018578	no	SOMA_FLAG	Human_Protein	KLRG2	Killer cell lectin-like receptor subfamily G member 2	A4D1S0	346689	KLRG2			ENSG00000188883
10800-15	3	SL003668	no	SOMA_FLAG	Human_Protein	Collagen-binding protein	Serpin H1	P50454	871	SERPINH1			ENSG00000149257
10803-22	3	SL000451	no	HSP 70	Human_Protein	HSP 70	Heat shock 70 kDa protein 1A	P0DMV8	3303	HSPA1A	Nucleus|Cytoplasm, cytoskeleton, microtubule organizing center, centrosome|Cytoplasm		ENSG00000232804
10817-26	3	SL018588	no	SOMA_FLAG	Human_Protein	TO20L	TOMM20-like protein 1	Q6UXN7	387990	TOMM20L			ENSG00000196860
10827-67	3	SL018590	no	SOMA_FLAG	Human_Protein	LIGO3	Leucine-rich repeat and immunoglobulin-like domain-containing nogo receptor-interacting protein 3	P0C6S8	645191	LINGO3			ENSG00000220008
10895-28	3	SL017961	no	SOMA_FLAG	Human_Protein	TM11B	Transmembrane protease serine 11B	Q86T26	132724	TMPRSS11B			ENSG00000185873
10910-6	3	SL018022	no	SOMA_FLAG	Human_Protein	CEAM4	Carcinoembryonic antigen-related cell adhesion molecule 4	O75871	1089	CEACAM4			ENSG00000105352
10939-16	3	SL018105	no	SOMA_FLAG	Human_Protein	PKHA4	Pleckstrin homology domain-containing family A member 4	Q9H4M7	57664	PLEKHA4			ENSG00000105559
10945-11	3	SL006065	no	SOMA_FLAG	Human_Protein	Syntaxin-6	Syntaxin-6	O43752	10228	STX6			ENSG00000135823
11089-7	3	SL000459	no	multiple genes	Human_Protein	IgA	Immunoglobulin A	P01876|P01877	3493|3494	IGHA1|IGHA2	Cell membrane|Secreted
11089-7	3	SL000459	no	multiple genes	Human_Protein	IgA	Immunoglobulin A	P01876|P01877	3493|3494	IGHA1|IGHA2	Cell membrane|Secreted
11118-107	3	SL019321	no	SOMA_FLAG	Human_Protein	RAB17	Ras-related protein Rab-17	Q9H0T7		RAB17			ENSG00000124839
11157-35	3	SL000451	no	HSP 70	Human_Protein	HSP 70	Heat shock 70 kDa protein 1A	P0DMV8	3303	HSPA1A	Nucleus|Cytoplasm, cytoskeleton, microtubule organizing center, centrosome|Cytoplasm		ENSG00000232804
11174-8	3	SL011312	no	SOMA_FLAG	Human_Protein	THS7A	Thrombospondin type-1 domain-containing protein 7A	Q9UPZ6	221981	THSD7A			ENSG00000005108
11175-45	3	SL018606	no	SOMA_FLAG	Human_Protein	PCAT2	Lysophosphatidylcholine acyltransferase 2	Q7L5N7		LPCAT2			ENSG00000087253
11179-7	3	SL006717	no	SOMA_FLAG	Human_Protein	TSSK1	Testis-specific serine/threonine-protein kinase 1	Q9BXA7	83942	TSSK1B			ENSG00000212122
11286-78	3	SL007632	no	SOMA_FLAG	Human_Protein	SELS	Selenoprotein S	Q9BQE4	55829	VIMP			ENSG00000131871
11327-56	3	SL019430	no	SOMA_FLAG	Human_Protein	CLK2	Dual specificity protein kinase CLK2	P49760		CLK2			ENSG00000261893
11334-7	3	SL019428	no	SOMA_FLAG	Human_Protein	LIRB3	Leukocyte immunoglobulin-like receptor subfamily B member 3	O75022		LILRB3			ENSG00000262087
11368-32	3	SL008133	no	SOMA_FLAG	Human_Protein	KAD2	Adenylate kinase 2, mitochondrial	P54819	204	AK2			ENSG00000004455
11380-84	3	SL019426	no	SOMA_FLAG	Human_Protein	RBM24	RNA-binding protein 24	Q9BX46		RBM24			ENSG00000112183
11395-5	3	SL014068	no	SOMA_FLAG	Human_Protein	FAK2	Protein-tyrosine kinase 2-beta	Q14289	2185	PTK2B			ENSG00000120899
11431-235	3	SL019447	no	SOMA_FLAG	Human_Protein	RECQ1	ATP-dependent DNA helicase Q1	P46063		RECQL			ENSG00000004700
11448-34	3	SL016433	no	SOMA_FLAG	Human_Protein	GALK1	Galactokinase	P51570	2584	GALK1			ENSG00000108479
11449-22	3	SL008129	no	SOMA_FLAG	Human_Protein	CAZA1	F-actin-capping protein subunit alpha-1	P52907	829	CAPZA1			ENSG00000116489
11456-2	3	SL019448	no	SOMA_FLAG	Human_Protein	MAGBA	Melanoma-associated antigen B10	Q96LZ2		MAGEB10			ENSG00000177689
11543-84	3	SL006779	no	SOMA_FLAG	Human_Protein	LIMA1	LIM domain and actin-binding protein 1	Q9UHB6	51474	LIMA1			ENSG00000050405
11547-84	3	SL019518	no	SOMA_FLAG	Human_Protein	MUSK	Muscle, skeletal receptor tyrosine-protein kinase	O15146		MUSK			ENSG00000030304
11647-6	3	SL006312	no	SOMA_FLAG	Human_Protein	Frizzled-10	Frizzled-10	Q9ULW2	11211	FZD10			ENSG00000111432
11664-32	3	SL019543	no	SOMA_FLAG	Human_Protein	ARFG2	ADP-ribosylation factor GTPase-activating protein 2	Q8N6H7	84364	ARFGAP2			ENSG00000149182
11666-72	3	SL019551	no	SOMA_FLAG	Human_Protein	RGS8	Regulator of G-protein signaling 8	P57771		RGS8			ENSG00000135824
11926-23	3	SL012582	no	SOMA_FLAG	Human_Protein	P34	Alpha- and gamma-adaptin-binding protein p34	Q6PD74	79719	AAGAB			ENSG00000103591
11967-23	3	SL013765	no	SOMA_FLAG	Human_Protein	RABP1	Cellular retinoic acid-binding protein 1	P29762	1381	CRABP1			ENSG00000166426
12030-82	3	SL004900	no	SOMA_FLAG	Human_Protein	Desmin	Desmin	P17661	1674	DES			ENSG00000175084
12034-28	3	SL004613	no	SOMA_FLAG	Human_Protein	CAP 1	Adenylyl cyclase-associated protein 1	Q01518	10487	CAP1			ENSG00000131236
12041-33	3	SL013773	no	SOMA_FLAG	Human_Protein	HS71L	Heat shock 70 kDa protein 1-like	P34931	3305	HSPA1L			ENSG00000234258
12391-27	3	SL019695	no	SOMA_FLAG	Human_Protein	PDZD7	PDZ domain-containing protein 7	Q9H5P4		PDZD7			ENSG00000186862
12420-10	3	SL019684	no	SOMA_FLAG	Human_Protein	GPD1L	Glycerol-3-phosphate dehydrogenase 1-like protein	Q8N335		GPD1L			ENSG00000152642
12422-143	3	SL019693	no	SOMA_FLAG	Human_Protein	LX15B	Arachidonate 15-lipoxygenase B	O15296		ALOX15B			ENSG00000179593
12436-84	3	SL005847	no	SOMA_FLAG	Human_Protein	GST omega-1	Glutathione S-transferase omega-1	P78417	9446	GSTO1			ENSG00000148834
12457-10	3	SL019711	no	SOMA_FLAG	Human_Protein	MTND	1,2-dihydroxy-3-keto-5-methylthiopentene dioxygenase	Q9BV57		ADI1			ENSG00000182551
12460-18	3	SL008613	no	SOMA_FLAG	Human_Protein	PSA7	Proteasome subunit alpha type-7	O14818	5688	PSMA7			ENSG00000101182
12461-8	3	SL013283	no	SOMA_FLAG	Human_Protein	SIRT5	NAD-dependent protein deacylase sirtuin-5, mitochondrial	Q9NXA8	23408	SIRT5			ENSG00000124523
12480-9	3	SL019713	no	SOMA_FLAG	Human_Protein	OTUD5	OTU domain-containing protein 5	Q96G74		OTUD5			ENSG00000267983
12488-9	3	SL015331	no	SOMA_FLAG	Human_Protein	MCTS1	Malignant T-cell-amplified sequence 1	Q9ULC4	28985	MCTS1			ENSG00000232119
12500-88	3	SL019730	no	SOMA_FLAG	Human_Protein	SAE2	SUMO-activating enzyme subunit 2	Q9UBT2		UBA2			ENSG00000126261
12511-83	3	SL019747	no	SOMA_FLAG	Human_Protein	S41A2	Solute carrier family 41 member 2	Q96JW4		SLC41A2			ENSG00000136052
12546-1	3	SL014839	no	SOMA_FLAG	Human_Protein	SMTN	Smoothelin	P53814	6525	SMTN			ENSG00000183963
12548-75	3	SL019776	no	SOMA_FLAG	Human_Protein	RRAGC	Ras-related GTP-binding protein C	Q9HB90		RRAGC			ENSG00000116954
12557-18	3	SL019782	no	SOMA_FLAG	Human_Protein	NOVA1	RNA-binding protein Nova-1	P51513		NOVA1			ENSG00000139910
12558-3	3	SL011269	no	SOMA_FLAG	Human_Protein	UBS3B	Ubiquitin-associated and SH3 domain-containing protein B	Q8TF42	84959	UBASH3B			ENSG00000154127
12568-14	3	SL017529	no	SOMA_FLAG	Human_Protein	KEAP1	Kelch-like ECH-associated protein 1	Q14145	9817	KEAP1			ENSG00000079999
12569-25	3	SL004993	no	SOMA_FLAG	Human_Protein	TCP-1-epsilon	T-complex protein 1 subunit epsilon	P48643	22948	CCT5			ENSG00000150753
12587-65	3	SL019779	no	SOMA_FLAG	Human_Protein	ARL2	ADP-ribosylation factor-like protein 2	P36404	402	ARL2			ENSG00000213465
12599-10	3	SL010979	no	SOMA_FLAG	Human_Protein	URP2	Fermitin family homolog 3	Q86UX7	83706	FERMT3			ENSG00000149781
12612-37	3	SL008624	no	SOMA_FLAG	Human_Protein	PSB1	Proteasome subunit beta type-1	P20618	5689	PSMB1			ENSG00000008018
12619-14	3	SL004719	no	SOMA_FLAG	Human_Protein	Protein phophatase 2Ca	Protein phosphatase 1A	P35813	5494	PPM1A			ENSG00000100614
12620-3	3	SL011301	no	SOMA_FLAG	Human_Protein	Septin-11	Septin-11	Q9NVA2	55752	SEPT11			ENSG00000138758
12627-97	3	SL019821	no	SOMA_FLAG	Human_Protein	ATG7	Ubiquitin-like modifier-activating enzyme ATG7	O95352	10533	ATG7			ENSG00000197548
12646-2	3	SL013233	no	SOMA_FLAG	Human_Protein	RPE	Ribulose-phosphate 3-epimerase	Q96AT9	6120	RPE			ENSG00000197713
12657-2	3	SL010919	no	SOMA_FLAG	Human_Protein	FCL	GDP-L-fucose synthase	Q13630	7264	TSTA3			ENSG00000104522
12662-82	3	SL004998	no	SOMA_FLAG	Human_Protein	ECH1	Delta(3,5)-Delta(2,4)-dienoyl-CoA isomerase, mitochondrial	Q13011	1891	ECH1			ENSG00000104823
12689-56	3	SL011157	no	SOMA_FLAG	Human_Protein	ARC1B	Actin-related protein 2/3 complex subunit 1B	O15143	10095	ARPC1B			ENSG00000130429
12696-166	3	SL019815	no	SOMA_FLAG	Human_Protein	ANM3	Protein arginine N-methyltransferase 3	O60678	10196	PRMT3			ENSG00000185238
12699-28	3	SL005763	no	SOMA_FLAG	Human_Protein	TCP-1-theta	T-complex protein 1 subunit theta	P50990	10694	CCT8			ENSG00000156261
12706-2	3	SL007478	no	SOMA_FLAG	Human_Protein	MRCKA	Serine/threonine-protein kinase MRCK alpha	Q5VT25	8476	CDC42BPA			ENSG00000143776
12715-30	3	SL019904	no	SOMA_FLAG	Human_Protein	DCP1B	mRNA-decapping enzyme 1B	Q8IZD4		DCP1B			ENSG00000151065
12766-33	3	SL019872	no	SOMA_FLAG	Human_Protein	GP142	Probable G-protein coupled receptor 142	Q7Z601		GPR142			ENSG00000257008
12818-159	3	SL019965	no	SOMA_FLAG	Human_Protein	UT2	Urea transporter 2	Q15849		SLC14A2			ENSG00000132874
12856-14	3	SL019959	no	SOMA_FLAG	Human_Protein	TM237	Transmembrane protein 237	Q96Q45		TMEM237			ENSG00000155755
12879-5	3	SL003759	no	SOMA_FLAG	Human_Protein	p107	Retinoblastoma-like protein 1	P28749	5933	RBL1			ENSG00000080839
12882-7	3	SL019918	no	SOMA_FLAG	Human_Protein	PAR11	Poly [ADP-ribose] polymerase 11	Q9NR21		PARP11			ENSG00000111224
12925-105	3	SL018508	no	SOMA_FLAG	Human_Protein	AXIN2	Axin-2	Q9Y2T1	8313	AXIN2			ENSG00000168646
12931-16	3	SL007088	no	SOMA_FLAG	Human_Protein	MCR	Mineralocorticoid receptor	P08235	4306	NR3C2			ENSG00000151623
12933-17	3	SL019362	no	SOMA_FLAG	Human_Protein	ENOX1	Ecto-NOX disulfide-thiol exchanger 1	Q8TC92		ENOX1			ENSG00000120658
12939-1	3	SL019437	no	SOMA_FLAG	Human_Protein	RPAC1	DNA-directed RNA polymerases I and III subunit RPAC1	O15160		POLR1C			ENSG00000171453
12945-33	3	SL013869	no	SOMA_FLAG	Human_Protein	RAB18	Ras-related protein Rab-18	Q9NP72	22931	RAB18			ENSG00000099246
12986-12	3	SL019466	no	SOMA_FLAG	Human_Protein	LIN7C	Protein lin-7 homolog C	Q9NUP9		LIN7C			ENSG00000148943
13007-66	3	SL012574	no	SOMA_FLAG	Human_Protein	LCN10	Epididymal-specific lipocalin-10	Q6JVE6	414332	LCN10			ENSG00000187922
13011-20	3	SL008108	no	SOMA_FLAG	Human_Protein	RS10	40S ribosomal protein S10	P46783	6204	RPS10			ENSG00000124614
13039-1	3	SL019546	no	SOMA_FLAG	Human_Protein	PP1R8	Nuclear inhibitor of protein phosphatase 1	Q12972		PPP1R8			ENSG00000117751
13055-53	3	SL019564	no	SOMA_FLAG	Human_Protein	PSD1	PH and SEC7 domain-containing protein 1	A5PKW4		PSD			ENSG00000059915
13068-139	3	SL006984	no	SOMA_FLAG	Human_Protein	CCS	Copper chaperone for superoxide dismutase	O14618	9973	CCS			ENSG00000173992
13103-125	3	SL009328	no	multiple genes	Human_Protein	CSH	Chorionic somatomammotropin hormone	P0DML2|P0DML3	1442|1443	CSH1|CSH2	Secreted		ENSG00000136488|ENSG00000213218
13103-125	3	SL009328	no	multiple genes	Human_Protein	CSH	Chorionic somatomammotropin hormone	P0DML2|P0DML3	1442|1443	CSH1|CSH2	Secreted		ENSG00000136488|ENSG00000213218
13105-7	3	SL007311	no	SOMA_FLAG	Human_Protein	SNP25	Synaptosomal-associated protein 25	P60880	6616	SNAP25			ENSG00000132639
13125-45	3	SL000616	no	SOMA_FLAG	Human_Protein	Vitronectin	Vitronectin	P04004	7448	VTN			ENSG00000109072
13229-20	3	SL019996	no	SOMA_FLAG	Human_Protein	MDM4	Protein Mdm4	O15151		MDM4			ENSG00000198625
13230-174	3	SL019999	no	SOMA_FLAG	Human_Protein	IgG2, Kappa	Ig gamma-2, Kappa	P01859		IGHG2
13240-170	3	SL019993	no	SOMA_FLAG	Human_Protein	SHAN1	SH3 and multiple ankyrin repeat domains protein 1	Q9Y566		SHANK1			ENSG00000161681
13384-110	3	SL008015	no	SOMA_FLAG	Human_Protein	FUMH	Fumarate hydratase, mitochondrial	P07954	2271	FH			ENSG00000091483
13431-74	3	SL020092	no	SOMA_FLAG	Human_Protein	F159A	Membrane protein FAM159A	Q6UWV7		FAM159A			ENSG00000182183
13447-42	3	SL020094	no	SOMA_FLAG	Human_Protein	SPRN	Shadow of prion protein	Q5BIV9		SPRN			ENSG00000203772
13453-2	3	SL020083	no	SOMA_FLAG	Human_Protein	RM33	39S ribosomal protein L33, mitochondrial	O75394		MRPL33			ENSG00000243147
13498-1	3	SL020130	no	SOMA_FLAG	Human_Protein	MIOX	Inositol oxygenase	Q9UGB7		MIOX
13506-10	3	SL020145	no	SOMA_FLAG	Human_Protein	DUS2L	tRNA-dihydrouridine(20) synthase [NAD(P)+]-like	Q9NX74		DUS2			ENSG00000167264
13507-51	3	SL007444	no	SOMA_FLAG	Human_Protein	TRADD	Tumor necrosis factor receptor type 1-associated DEATH domain protein	Q15628	8717	TRADD			ENSG00000102871
13547-5	3	SL019581	no	SOMA_FLAG	Human_Protein	5HT7R	5-hydroxytryptamine receptor 7	P34969	3363	HTR7			ENSG00000148680
13575-40	3	SL020209	no	SOMA_FLAG	Human_Protein	DVL2	Segment polarity protein dishevelled homolog DVL-2	O14641		DVL2			ENSG00000004975
13577-25	3	SL017896	no	SOMA_FLAG	Human_Protein	U2AF2	Splicing factor U2AF 65 kDa subunit	P26368		U2AF2			ENSG00000063244
13578-98	3	SL020134	no	SOMA_FLAG	Human_Protein	ABLM3	Actin-binding LIM protein 3	O94929	22885	ABLIM3			ENSG00000173210
13597-20	3	SL014934	no	SOMA_FLAG	Human_Protein	RAB31	Ras-related protein Rab-31	Q13636	11031	RAB31			ENSG00000168461
13613-23	3	SL005741	no	SOMA_FLAG	Human_Protein	Adenylate kinase isoenzyme 5	Adenylate kinase isoenzyme 5	Q9Y6K8	26289	AK5			ENSG00000154027
13669-6	3	SL004063	no	SOMA_FLAG	Human_Protein	FGFR-3	Fibroblast growth factor receptor 3	P22607	2261	FGFR3			ENSG00000068078
13673-21	3	SL008288	no	SOMA_FLAG	Human_Protein	TCPH	T-complex protein 1 subunit eta	Q99832	10574	CCT7			ENSG00000135624
13683-18	3	SL020231	no	SOMA_FLAG	Human_Protein	CLCKB	Chloride channel protein ClC-Kb	P51801		CLCNKB			ENSG00000184908
13689-2	3	SL003670	no	SOMA_FLAG	Human_Protein	Ornithine decarboxylase	Ornithine decarboxylase	P11926	4953	ODC1			ENSG00000115758
13713-164	3	SL020224	no	SOMA_FLAG	Human_Protein	SC22A	Vesicle-trafficking protein SEC22a	Q96IW7		SEC22A			ENSG00000121542
13726-4	3	SL003738	no	SOMA_FLAG	Human_Protein	B7	T-lymphocyte activation antigen CD80	P33681	941	CD80			ENSG00000121594
13729-26	3	SL020226	no	SOMA_FLAG	Human_Protein	SFXN5	Sideroflexin-5	Q8TD22		SFXN5			ENSG00000144040
13931-22	3	SL012980	no	SOMA_FLAG	Human_Protein	PSMD9	26S proteasome non-ATPase regulatory subunit 9	O00233	5715	PSMD9			ENSG00000110801
13982-33	3	SL016529	no	SOMA_FLAG	Human_Protein	RGS18	Regulator of G-protein signaling 18	Q9NS28	64407	RGS18			ENSG00000150681
13983-27	3	SL008181	no	SOMA_FLAG	Human_Protein	QOR	Quinone oxidoreductase	Q08257	1429	CRYZ			ENSG00000116791
14009-65	3	SL005721	no	SOMA_FLAG	Human_Protein	TNFAIP3	Tumor necrosis factor alpha-induced protein 3	P21580	7128	TNFAIP3			ENSG00000118503
14060-67	3	SL007435	no	SOMA_FLAG	Human_Protein	NCF4	Neutrophil cytosol factor 4	Q15080	4689	NCF4			ENSG00000100365
14091-42	3	SL005371	no	SOMA_FLAG	Human_Protein	Carbonyl reductase 3	Carbonyl reductase [NADPH] 3	O75828	874	CBR3			ENSG00000159231
14127-240	3	SL001880	no	SOMA_FLAG	Human_Protein	IFN-b	Interferon beta	P01574	3456	IFNB1			ENSG00000171855
14129-1	3	SL019978	no	SOMA_FLAG	Human_Protein	IFNA7	Interferon alpha-7	P01567		IFNA7			ENSG00000214042
14197-2	3	SL019864	no	SOMA_FLAG	Human_Protein	PRDM1	PR domain zinc finger protein 1	O75626		PRDM1			ENSG00000057657
14216-35	3	SL019957	no	SOMA_FLAG	Human_Protein	DDX46	Probable ATP-dependent RNA helicase DDX46	Q7L014		DDX46			ENSG00000145833
14226-120	3	SL008524	no	SOMA_FLAG	Human_Protein	BHMT2	S-methylmethionine--homocysteine S-methyltransferase BHMT2	Q9H2M3	23743	BHMT2			ENSG00000132840
14237-1	3	SL000451	no	HSP 70	Human_Protein	HSP 70	Heat shock 70 kDa protein 1A	P0DMV8	3303	HSPA1A	Nucleus|Cytoplasm, cytoskeleton, microtubule organizing center, centrosome|Cytoplasm		ENSG00000232804
14245-195	3	SL019901	no	SOMA_FLAG	Human_Protein	SNX7	Sorting nexin-7	Q9UNH6		SNX7			ENSG00000162627
14249-68	3	SL019794	no	SOMA_FLAG	Human_Protein	TRIM1	Probable E3 ubiquitin-protein ligase MID2	Q9UJV3		MID2			ENSG00000080561
14268-4	3	SL007647	no	SOMA_FLAG	Human_Protein	SRXN1	Sulfiredoxin-1	Q9BYN0	140809	SRXN1			ENSG00000172070
14284-23	3	SL006773	no	SOMA_FLAG	Human_Protein	E2AK4	eIF-2-alpha kinase GCN2	Q9P2K8	440275	EIF2AK4			ENSG00000128829
14314-6	3	SL019714	no	SOMA_FLAG	Human_Protein	PPIL2	Peptidyl-prolyl cis-trans isomerase-like 2	Q13356		PPIL2			ENSG00000100023
14331-262	3	SL019738	no	SOMA_FLAG	Human_Protein	DYLT1	Dynein light chain Tctex-type 1	P63172		DYNLT1			ENSG00000146425
14587-16	3	SL004345	no	SOMA_FLAG	Human_Protein	GDF-11	Growth/differentiation factor 11	O95390	10220	GDF11			ENSG00000135414
14628-72	3	SL020051	no	SOMA_FLAG	Human_Protein	FBX3	F-box only protein 3	Q9UK99	26273	FBXO3			ENSG00000110429
14633-26	3	SL020121	no	SOMA_FLAG	Human_Protein	T185A	Transmembrane protein 185A	Q8NFB2		TMEM185A			ENSG00000155984
14645-253	3	SL020127	no	SOMA_FLAG	Human_Protein	GSTA4	Glutathione S-transferase A4	O15217		GSTA4			ENSG00000170899
14692-3	3	SL020215	no	SOMA_FLAG	Human_Protein	ZN276	Zinc finger protein 276	Q8N554		ZNF276			ENSG00000158805
15295-81	3	SL000046	no	SOMA_FLAG	Human_Protein	IGF-II	Insulin-like growth factor II	P01344	3481	IGF2			ENSG00000167244
15297-3	3	SL004825	no	SOMA_FLAG	Human_Protein	S100A3	Protein S100-A3	P33764	6274	S100A3			ENSG00000188015
15329-167	3	SL015356	no	SOMA_FLAG	Human_Protein	MAPIP	Ragulator complex protein LAMTOR2	Q9Y2Q5	28956	ROBLD3			ENSG00000116586
15339-32	3	SL008333	no	SOMA_FLAG	Human_Protein	COF2	Cofilin-2	Q9Y281	1073	CFL2			ENSG00000165410
15343-337	3	SL000491	no	SOMA_FLAG	Human_Protein	Kininogen, HMW, Two Chain	Kininogen, HMW, Two Chain	P01042	3827	KNG1			ENSG00000113889
15358-28	3	SL012407	no	SOMA_FLAG	Human_Protein	7B2	Neuroendocrine protein 7B2	P05408	6447	SCG5			ENSG00000166922
15365-41	3	SL020583	no	SOMA_FLAG	Human_Protein	BAI3	Adhesion G protein-coupled receptor B3	O60242	577	BAI3			ENSG00000135298
15374-15	3	SL005611	no	SOMA_FLAG	Human_Protein	CA11 protein	Gastrokine-1	Q9NS71	56287	GKN1			ENSG00000169605
15386-7	3	SL005086	no	SOMA_FLAG	Human_Protein	FABPA	Fatty acid-binding protein, adipocyte	P15090	2167	FABP4			ENSG00000170323
15414-316	3	SL019149	no	SOMA_FLAG	Human_Protein	LDHA	L-lactate dehydrogenase A chain	P00338	3939	LDHA			ENSG00000134333
15416-54	3	SL012646	no	SOMA_FLAG	Human_Protein	LYG2	Lysozyme g-like protein 2	Q86SG7	254773	LYG2			ENSG00000185674
15455-40	3	SL017116	no	SOMA_FLAG	Human_Protein	ADA15	Disintegrin and metalloproteinase domain-containing protein 15	Q13444	8751	ADAM15			ENSG00000143537
15558-63	3	SL008525	no	SOMA_FLAG	Human_Protein	AMPE	Glutamyl aminopeptidase	Q07075	2028	ENPEP			ENSG00000138792
15560-52	3	SL003561	no	SOMA_FLAG	Human_Protein	Apo-TC II	Transcobalamin-2	P20062	6948	TCN2			ENSG00000185339
15619-49	3	SL012514	no	SOMA_FLAG	Human_Protein	MOG	Myelin-oligodendrocyte glycoprotein	Q16653	4340	MOG			ENSG00000232641
15675-3	3	SL007136	no	SOMA_FLAG	Human_Protein	CEBPB	CCAAT/enhancer-binding protein beta	P17676	1051	CEBPB			ENSG00000172216
15698-6	3	SL007220	no	SOMA_FLAG	Human_Protein	TXLNA	Alpha-taxilin	P40222	200081	TXLNA			ENSG00000084652
16021-30	3	SL006909	no	SOMA_FLAG	Human_Protein	Cadherin-8	Cadherin-8	P55286	1006	CDH8			ENSG00000150394
16049-43	3	SL007327	no	SOMA_FLAG	Human_Protein	OLR1	Oxidized low-density lipoprotein receptor 1	P78380	4973	OLR1			ENSG00000173391
16055-3	3	SL006830	no	SOMA_FLAG	Human_Protein	complement factor H-related 5	Complement factor H-related protein 5	Q9BXR6	81494	CFHR5			ENSG00000134389
16079-2	3	SL010518	no	SOMA_FLAG	Human_Protein	TEC	Tyrosine-protein kinase Tec	P42680	7006	TEC			ENSG00000135605
16081-38	3	SL005692	no	SOMA_FLAG	Human_Protein	Aldose reductase-like	Aldo-keto reductase family 1 member B10	O60218	57016	AKR1B10			ENSG00000198074
16299-13	3	SL017103	no	SOMA_FLAG	Human_Protein	TIGIT	T-cell immunoreceptor with Ig and ITIM domains	Q495A1		TIGIT			ENSG00000181847
16312-45	3	SL004865	no	SOMA_FLAG	Human_Protein	Cadherin-6	Cadherin-6	P55285	1004	CDH6			ENSG00000113361
16585-16	3	SL017452	no	SOMA_FLAG	Human_Protein	B3GN4	N-acetyllactosaminide beta-1,3-N-acetylglucosaminyltransferase 4	Q9C0J1		B3GNT4			ENSG00000176383
16587-1	3	SL005871	no	SOMA_FLAG	Human_Protein	Beta-casein	Beta-casein	P05814	1447	CSN2			ENSG00000135222
16588-10	3	SL004629	no	SOMA_FLAG	Human_Protein	BiP	78 kDa glucose-regulated protein	P11021	3309	HSPA5			ENSG00000044574
16594-44	3	SL018037	no	SOMA_FLAG	Human_Protein	FAIM1	Fas apoptotic inhibitory molecule 1	Q9NVQ4	55179	FAIM			ENSG00000158234
16618-7	3	SL007370	no	SOMA_FLAG	Human_Protein	CD69	Early activation antigen CD69	Q07108	969	CD69			ENSG00000110848
16780-6	3	SL000451	no	HSP 70	Human_Protein	HSP 70	Heat shock 70 kDa protein 1A	P0DMV8	3303	HSPA1A	Nucleus|Cytoplasm, cytoskeleton, microtubule organizing center, centrosome|Cytoplasm		ENSG00000232804
16802-31	3	SL010530	no	SOMA_FLAG	Human_Protein	OCAD1	OCIA domain-containing protein 1	Q9NX40	54940	OCIAD1			ENSG00000109180
16837-20	3	SL003743	no	SOMA_FLAG	Human_Protein	FLIP	CASP8 and FADD-like apoptosis regulator	O15519	8837	CFLAR			ENSG00000003402
16887-29	3	SL017474	no	SOMA_FLAG	Human_Protein	PTH2	Peptidyl-tRNA hydrolase 2, mitochondrial	Q9Y3E5		PTRH2			ENSG00000141378
16913-8	3	SL008937	no	SOMA_FLAG	Human_Protein	RNT2	Ribonuclease T2	O00584	8635	RNASET2			ENSG00000026297
16927-9	3	SL003003	no	multiple genes	Human_Protein	Coagulation factor XIII	Coagulation factor XIII	P00488|P05160	2162|2165	F13A1|F13B	Secreted|Cytoplasm		ENSG00000124491|ENSG00000143278
16927-9	3	SL003003	no	multiple genes	Human_Protein	Coagulation factor XIII	Coagulation factor XIII	P00488|P05160	2162|2165	F13A1|F13B	Secreted|Cytoplasm		ENSG00000124491|ENSG00000143278
17137-160	3	SL005328	no	SOMA_FLAG	Human_Protein	Beta-globin	Hemoglobin subunit beta	P68871	3043	HBB			ENSG00000244734
17145-1	3	SL004832	no	multiple genes	Human_Protein	S100A8/S100A9	Protein S100-A8/A9 heterodimer	P05109|P06702	6279|6280	S100A8|S100A9	Cytoplasm, cytoskeleton|Cell membrane|Secreted|Cytoplasm		ENSG00000143546|ENSG00000163220
17145-1	3	SL004832	no	multiple genes	Human_Protein	S100A8/S100A9	Protein S100-A8/A9 heterodimer	P05109|P06702	6279|6280	S100A8|S100A9	Cytoplasm, cytoskeleton|Cell membrane|Secreted|Cytoplasm		ENSG00000143546|ENSG00000163220
17155-1	3	SL005365	no	SOMA_FLAG	Human_Protein	VPS28 protein homolog	Vacuolar protein sorting-associated protein 28 homolog	Q9UK41	51160	VPS28			ENSG00000160948
17158-17	3	SL019858	no	SOMA_FLAG	Human_Protein	UB2G1	Ubiquitin-conjugating enzyme E2 G1	P62253		UBE2G1			ENSG00000132388
17165-1	3	SL003044	no	SOMA_FLAG	Human_Protein	BTG	Beta-thromboglobulin	P02775	5473	PPBP			ENSG00000163736
17341-89	3	SL010906	no	SOMA_FLAG	Human_Protein	THIC	Acetyl-CoA acetyltransferase, cytosolic	Q9BWD1	39	ACAT2			ENSG00000120437
17372-5	3	SL010108	no	SOMA_FLAG	Human_Protein	4EBP1	Eukaryotic translation initiation factor 4E-binding protein 1	Q13541	1978	EIF4EBP1			ENSG00000187840
17408-2	3	SL020888	no	SOMA_FLAG	Human_Protein	PMM1	Phosphomannomutase 1	Q92871	5372	PMM1			ENSG00000100417
17436-193	3	SL010497	no	SOMA_FLAG	Human_Protein	CSNK1G2	Casein kinase I isoform gamma-2	P78368	1455	CSNK1G2			ENSG00000133275
17451-13	3	SL003706	no	SOMA_FLAG	Human_Protein	BIM	Bcl-2-like protein 11	O43521	10018	BCL2L11			ENSG00000153094
17455-42	3	SL009337	no	SOMA_FLAG	Human_Protein	FOLR1	Folate receptor alpha	P15328	2348	FOLR1			ENSG00000110195
17509-6	3	SL008852	no	SOMA_FLAG	Human_Protein	HPPD	4-hydroxyphenylpyruvate dioxygenase	P32754	3242	HPD			ENSG00000158104
17516-7	3	SL000562	no	SOMA_FLAG	Human_Protein	Rab3A	Ras-related protein Rab-3A	P20336	5864	RAB3A			ENSG00000105649
17677-47	3	SL014680	no	SOMA_FLAG	Human_Protein	BY55	CD160 antigen	O95971	11126	CD160			ENSG00000117281
17710-40	3	SL021023	no	SOMA_FLAG	Human_Protein	TPD53	Tumor protein D53	Q16890	7164	TPD52L1			ENSG00000111907
17734-13	3	SL010230	no	SOMA_FLAG	Human_Protein	a-endosulfine	Alpha-endosulfine	O43768	2029	ENSA			ENSG00000143420
17738-7	3	SL015449	no	SOMA_FLAG	Human_Protein	CRNN	Cornulin	Q9UBG3	49860	CRNN			ENSG00000143536
17747-45	3	SL007387	no	SOMA_FLAG	Human_Protein	TRAF1	TNF receptor-associated factor 1	Q13077	7185	TRAF1			ENSG00000056558
17750-8	3	SL007192	no	SOMA_FLAG	Human_Protein	RIR2	Ribonucleoside-diphosphate reductase subunit M2	P31350	6241	RRM2			ENSG00000171848
17775-8	3	SL011308	no	SOMA_FLAG	Human_Protein	TAGL3	Transgelin-3	Q9UI15	29114	TAGLN3			ENSG00000144834
17787-1	3	SL005677	no	SOMA_FLAG	Human_Protein	Enoyl-CoA hydratase	Enoyl-CoA hydratase, mitochondrial	P30084	1892	ECHS1			ENSG00000127884
17805-35	3	SL020971	no	SOMA_FLAG	Human_Protein	SPF30	Survival of motor neuron-related-splicing factor 30	O75940	10285	SMNDC1			ENSG00000119953
17808-37	3	SL012948	no	SOMA_FLAG	Human_Protein	NIT2	Omega-amidase NIT2	Q9NQR4	56954	NIT2			ENSG00000114021
17817-22	3	SL021006	no	SOMA_FLAG	Human_Protein	DDIT4	DNA damage-inducible transcript 4 protein	Q9NX09	54541	DDIT4			ENSG00000168209
17856-23	3	SL020966	no	SOMA_FLAG	Human_Protein	NT5M	5'(3')-deoxyribonucleotidase, mitochondrial	Q9NPB1	56953	NT5M			ENSG00000205309
18182-24	3	SL014784	no	SOMA_FLAG	Human_Protein	PCKGC	Phosphoenolpyruvate carboxykinase, cytosolic [GTP]	P35558	5105	PCK1			ENSG00000124253
18184-28	3	SL007258	no	SOMA_FLAG	Human_Protein	GUAA	GMP synthase [glutamine-hydrolyzing]	P49915	8833	GMPS			ENSG00000163655
18189-12	3	SL008712	no	SOMA_FLAG	Human_Protein	VPS25	Vacuolar protein-sorting-associated protein 25	Q9BRG1	84313	VPS25			ENSG00000131475
18192-69	3	SL011948	no	SOMA_FLAG	Human_Protein	MAGE-5	Melanoma-associated antigen 5	P43359	4104	MAGEA5			ENSG00000249670
18194-18	3	SL020932	no	SOMA_FLAG	Human_Protein	FABP9	Fatty acid-binding protein 9	Q0Z7S8	646480	FABP9			ENSG00000205186
18195-3	3	SL021015	no	SOMA_FLAG	Human_Protein	ORAV1	Oral cancer-overexpressed protein 1	Q8WV07	220064	ORAOV1			ENSG00000149716
18227-3	3	SL014654	no	SOMA_FLAG	Human_Protein	CDKA2	Cyclin-dependent kinase 2-associated protein 2	O75956	10263	CDK2AP2			ENSG00000167797
18231-147	3	SL009416	no	SOMA_FLAG	Human_Protein	PRND	Prion-like protein doppel	Q9UKY0	23627	PRND			ENSG00000171864
18267-74	3	SL020939	no	incomplete gene annotation	Human_Protein	CAR17	Caspase recruitment domain-containing protein 17	Q5XLA6	440068	CARD17	Cytoplasm		ENSG00000255221
18268-5	3	SL020996	no	SOMA_FLAG	Human_Protein	GAG2A	G antigen 2A	Q6NT46	729447	GAGE2A			ENSG00000189064
18270-10	3	SL006529	no	SOMA_FLAG	Human_Protein	TAF10	Transcription initiation factor TFIID subunit 10	Q12962	6881	TAF10			ENSG00000166337
18271-43	3	SL015281	no	SOMA_FLAG	Human_Protein	OXSM	3-oxoacyl-[acyl-carrier-protein] synthase, mitochondrial	Q9NWU1	54995	OXSM			ENSG00000151093
18273-14	3	SL021008	no	incomplete gene annotation	Human_Protein	GGE2D	G antigen 2D	Q9UEU5	729408	GAGE2D	No_data
18275-5	3	SL014820	no	SOMA_FLAG	Human_Protein	CRIP1	Cysteine-rich protein 1	P50238	1396	CRIP1			ENSG00000213145
18301-10	3	SL020940	no	SOMA_FLAG	Human_Protein	NAIF1	Nuclear apoptosis-inducing factor 1	Q69YI7	203245	NAIF1			ENSG00000171169
18302-204	3	SL015242	no	SOMA_FLAG	Human_Protein	ZWILC	Protein zwilch homolog	Q9H900	55055	ZWILCH			ENSG00000174442
18311-44	3	SL016368	no	SOMA_FLAG	Human_Protein	DCTN6	Dynactin subunit 6	O00399	10671	DCTN6			ENSG00000104671
18315-38	3	SL015136	no	SOMA_FLAG	Human_Protein	RTP4	Receptor-transporting protein 4	Q96DX8	64108	RTP4			ENSG00000136514
18323-39	3	SL005739	no	SOMA_FLAG	Human_Protein	DRP-1	Dihydropyrimidinase-related protein 1	Q14194	1400	CRMP1			ENSG00000072832
18347-15	3	SL021367	no	multiple genes	Human_Protein	Laminin-2	Laminin-2	P24043|P07942|P11047		LAMA2|LAMB1|LAMC1	Secreted, extracellular space, extracellular matrix, basement membrane
18347-15	3	SL021367	no	multiple genes	Human_Protein	Laminin-2	Laminin-2	P24043|P07942|P11047		LAMA2|LAMB1|LAMC1	Secreted, extracellular space, extracellular matrix, basement membrane
18347-15	3	SL021367	no	multiple genes	Human_Protein	Laminin-2	Laminin-2	P24043|P07942|P11047		LAMA2|LAMB1|LAMC1	Secreted, extracellular space, extracellular matrix, basement membrane
18375-28	3	SL005176	no	SOMA_FLAG	Human_Protein	IL-1F5	Interleukin-36 receptor antagonist protein	Q9UBH0	26525	IL1F5			ENSG00000136695
18407-36	3	SL021355	no	SOMA_FLAG	Human_Protein	AR2BP	ADP-ribosylation factor-like protein 2-binding protein	Q9Y2Y0	23568	ARL2BP			ENSG00000102931
18409-61	3	SL008833	no	SOMA_FLAG	Human_Protein	ARF5	ADP-ribosylation factor 5	P84085	381	ARF5			ENSG00000004059
18410-26	3	SL021353	no	SOMA_FLAG	Human_Protein	ARL14	ADP-ribosylation factor-like protein 14	Q8N4G2	80117	ARL14			ENSG00000179674
18411-83	3	SL021354	no	SOMA_FLAG	Human_Protein	ARL15	ADP-ribosylation factor-like protein 15	Q9NXU5	54622	ARL15			ENSG00000185305
18417-3	3	SL021359	no	SOMA_FLAG	Human_Protein	AS3MT	Arsenite methyltransferase	Q9HBK9	57412	AS3MT			ENSG00000214435
18419-20	3	SL004614	no	SOMA_FLAG	Human_Protein	p16-ARC	Actin-related protein 2/3 complex subunit 5	O15511	10092	ARPC5			ENSG00000162704
18429-10	3	SL000055	no	SOMA_FLAG	Human_Protein	Cadherin E	Cadherin-1	P12830	999	CDH1			ENSG00000039068
18432-32	3	SL009211	no	SOMA_FLAG	Human_Protein	RALB	Ras-related protein Ral-B	P11234	5899	RALB			ENSG00000144118
18449-33	3	SL014928	no	SOMA_FLAG	Human_Protein	PPIG	Peptidyl-prolyl cis-trans isomerase G	Q13427	9360	PPIG			ENSG00000138398
18483-36	3	SL014804	no	SOMA_FLAG	Human_Protein	MSS4	Guanine nucleotide exchange factor MSS4	P47224	5877	RABIF			ENSG00000183155
18814-21	3	SL020353	no	multiple genes	Human_Protein	Activin AC	Inhibin beta A chain:Inhibin beta C chain heterodimer	P08476|P55103	3624	INHBA|INHBC	Secreted
18814-21	3	SL020353	no	multiple genes	Human_Protein	Activin AC	Inhibin beta A chain:Inhibin beta C chain heterodimer	P08476|P55103	3624	INHBA|INHBC	Secreted
18821-9	3	SL000317	no	multiple genes	Human_Protein	C4a	C4a anaphylatoxin	P0C0L4|P0C0L5	720|721	C4A|C4B	Cell projection, dendrite|Cell projection, axon|Secreted|Cell junction, synapse		ENSG00000244731|ENSG00000236625
18821-9	3	SL000317	no	multiple genes	Human_Protein	C4a	C4a anaphylatoxin	P0C0L4|P0C0L5	720|721	C4A|C4B	Cell projection, dendrite|Cell projection, axon|Secreted|Cell junction, synapse		ENSG00000244731|ENSG00000236625
18823-52	3	SL021204	no	SOMA_FLAG	Human_Protein	H2B3B	Histone H2B type 3-B	Q8N257	128312	HIST3H2BB			ENSG00000196890
18839-24	3	SL000587	no	SOMA_FLAG	Human_Protein	Thyroglobulin	Thyroglobulin	P01266	7038	TG			ENSG00000042832
18859-7	3	SL021123	no	SOMA_FLAG	Human_Protein	4EBP3	Eukaryotic translation initiation factor 4E-binding protein 3	O60516	8637	EIF4EBP3			ENSG00000243056
18866-8	3	SL021140	no	SOMA_FLAG	Human_Protein	CANB2	Calcineurin subunit B type 2	Q96LZ3	5535	PPP3R2			ENSG00000188386
18883-4	3	SL008142	no	SOMA_FLAG	Human_Protein	DEST	Destrin	P60981	11034	DSTN			ENSG00000125868
18890-227	3	SL006118	no	SOMA_FLAG	Human_Protein	Fibrinogen B	Fibrinogen beta chain	P02675	2244	FGB			ENSG00000171564
18891-98	3	SL014773	no	SOMA_FLAG	Human_Protein	GBP2	Guanylate-binding protein 2	P32456	2634	GBP2			ENSG00000162645
18905-5	3	SL005387	no	SOMA_FLAG	Human_Protein	Keratin-16	Keratin, type I cytoskeletal 16	P08779	3868	KRT16			ENSG00000186832
18913-3	3	SL000391	no	SOMA_FLAG	Human_Protein	Cyclin H	Cyclin-H	P51946	902	CCNH			ENSG00000134480
18934-50	3	SL004717	no	SOMA_FLAG	Human_Protein	Tissue transglutaminase	Protein-glutamine gamma-glutamyltransferase 2	P21980	7052	TGM2			ENSG00000198959
18938-3	3	SL021274	no	SOMA_FLAG	Human_Protein	VLDLR	Very low-density lipoprotein receptor	P98155	7436	VLDLR			ENSG00000147852
18945-11	3	SL005113	no	SOMA_FLAG	Human_Protein	RGS1	Regulator of G-protein signaling 1	Q08116	5996	RGS1			ENSG00000090104
19110-6	3	SL010947	no	SOMA_FLAG	Human_Protein	MEMO1	Protein MEMO1	Q9Y316	51072	MEMO1			ENSG00000162959
19180-38	3	SL008322	no	SOMA_FLAG	Human_Protein	GULP1	PTB domain-containing engulfment adapter protein 1	Q9UBP9	51454	GULP1			ENSG00000144366
19197-95	3	SL016788	no	SOMA_FLAG	Human_Protein	THIL	Acetyl-CoA acetyltransferase, mitochondrial	P24752	38	ACAT1			ENSG00000075239
19230-12	3	SL013768	no	SOMA_FLAG	Human_Protein	GSTT1	Glutathione S-transferase theta-1	P30711	2952	GSTT1			ENSG00000184674
19240-265	3	SL010229	no	SOMA_FLAG	Human_Protein	HAP28	28 kDa heat- and acid-stable phosphoprotein	Q13442	11333	PDAP1			ENSG00000106244
19255-124	3	SL006746	no	SOMA_FLAG	Human_Protein	NXT2	NTF2-related export protein 2	Q9NPJ8	55916	NXT2			ENSG00000101888
19275-68	3	SL014825	no	SOMA_FLAG	Human_Protein	IDH3G	Isocitrate dehydrogenase [NAD] subunit gamma, mitochondrial	P51553	3421	IDH3G			ENSG00000067829
19327-31	3	SL004725	no	SOMA_FLAG	Human_Protein	Hat1	Histone acetyltransferase type B catalytic subunit	O14929	8520	HAT1			ENSG00000128708
19356-20	3	SL020218	no	SOMA_FLAG	Human_Protein	TM1L2	TOM1-like protein 2	Q6ZVM7		TOM1L2			ENSG00000175662
19366-8	3	SL015041	no	SOMA_FLAG	Human_Protein	PEX26	Peroxisome assembly protein 26	Q7Z412	55670	PEX26			ENSG00000215193
19381-7	3	SL021788	no	SOMA_FLAG	Human_Protein	RGS21	Regulator of G-protein signaling 21	Q2M5E4	431704	RGS21			ENSG00000253148
19446-1	3	SL020976	no	SOMA_FLAG	Human_Protein	GMPR2	GMP reductase 2	Q9P2T1	51292	GMPR2			ENSG00000100938
19467-3	3	SL020965	no	SOMA_FLAG	Human_Protein	RBSK	Ribokinase	Q9H477	64080	RBKS			ENSG00000171174
19483-16	3	SL020931	no	SOMA_FLAG	Human_Protein	KDSR	3-ketodihydrosphingosine reductase	Q06136	2531	KDSR			ENSG00000119537
19491-11	3	SL015110	no	SOMA_FLAG	Human_Protein	DHB8	Estradiol 17-beta-dehydrogenase 8	Q92506	7923	HSD17B8			ENSG00000225312
19503-2	3	SL007970	no	SOMA_FLAG	Human_Protein	SNX3	Sorting nexin-3	O60493	8724	SNX3			ENSG00000112335
19504-22	3	SL021087	no	SOMA_FLAG	Human_Protein	KTHY	Thymidylate kinase	P23919	1841	DTYMK			ENSG00000168393
19506-6	3	SL015017	no	SOMA_FLAG	Human_Protein	GLYAT	Glycine N-acyltransferase	Q6IB77	10249	GLYAT			ENSG00000149124
19516-10	3	SL013047	no	SOMA_FLAG	Human_Protein	HMGA2	High mobility group protein HMGI-C	P52926	8091	HMGA2			ENSG00000149948
19518-12	3	SL007273	no	SOMA_FLAG	Human_Protein	HXK3	Hexokinase-3	P52790	3101	HK3			ENSG00000160883
19545-145	3	SL020843	no	SOMA_FLAG	Human_Protein	Oxidized PARK7	Oxidized Protein deglycase DJ-1	Q99497		PARK7
19574-5	3	SL000542	no	multiple genes	Human_Protein	gpIIbIIIa	Integrin alpha-IIb: beta-3 complex	P08514|P05106	3674|3690	ITGA2B|ITGB3	Membrane|Cell membrane|Cell junction, focal adhesion|Cell projection, lamellipodium membrane		ENSG00000005961|ENSG00000056345
19574-5	3	SL000542	no	multiple genes	Human_Protein	gpIIbIIIa	Integrin alpha-IIb: beta-3 complex	P08514|P05106	3674|3690	ITGA2B|ITGB3	Membrane|Cell membrane|Cell junction, focal adhesion|Cell projection, lamellipodium membrane		ENSG00000005961|ENSG00000056345
19575-4	3	SL005159	no	SOMA_FLAG	Human_Protein	EPO-R	Erythropoietin receptor	P19235	2057	EPOR			ENSG00000187266
19581-15	3	SL004676	no	SOMA_FLAG	Human_Protein	IGFBP-5	Insulin-like growth factor-binding protein 5	P24593	3488	IGFBP5			ENSG00000115461
19631-13	3	SL014330	no	SOMA_FLAG	Human_Protein	Kininostatin	Kininostatin	P01042	3827	KNG1			ENSG00000113889
19635-69	3	SL008693	no	SOMA_FLAG	Human_Protein	FGL2	Fibroleukin	Q14314	10875	FGL2			ENSG00000127951
2182-54	1	SL000318	no	multiple genes	Human_Protein	C4b	Complement C4b	P0C0L4|P0C0L5	720|721	C4A|C4B	Cell projection, dendrite|Cell projection, axon|Secreted|Cell junction, synapse		ENSG00000244731|ENSG00000236625
2182-54	1	SL000318	no	multiple genes	Human_Protein	C4b	Complement C4b	P0C0L4|P0C0L5	720|721	C4A|C4B	Cell projection, dendrite|Cell projection, axon|Secreted|Cell junction, synapse		ENSG00000244731|ENSG00000236625
2192-63	10	SL003168	no	SOMA_FLAG	Human_Protein	CTACK	C-C motif chemokine 27	Q9Y4X3	10850	CCL27			ENSG00000213927
2212-69	1	SL000053	no	SOMA_FLAG	Human_Protein	tPA	Tissue-type plasminogen activator	P00750	5327	PLAT			ENSG00000104368
2418-55	9	SL000276	no	SOMA_FLAG	Human_Protein	Apo E	Apolipoprotein E	P02649	348	APOE			ENSG00000130203
2429-27	4	SL000324	no	SOMA_FLAG	Human_Protein	C8	Complement component C8	P07357,P07358,P07360	731 732 733	C8A C8B C8G			ENSG00000157131|ENSG00000021852|ENSG00000176919
2607-54	2	SL004692	no	multiple genes	Human_Protein	CLF-1/CLC Complex	Cytokine receptor-like factor 1:Cardiotrophin-like cytokine factor 1 Complex	O75462|Q9UBD9	9244|23529	CRLF1|CLCF1	Secreted		ENSG00000006016|ENSG00000175505
2607-54	2	SL004692	no	multiple genes	Human_Protein	CLF-1/CLC Complex	Cytokine receptor-like factor 1:Cardiotrophin-like cytokine factor 1 Complex	O75462|Q9UBD9	9244|23529	CRLF1|CLCF1	Secreted		ENSG00000006016|ENSG00000175505
2633-52	2	SL004149	no	SOMA_FLAG	Human_Protein	IL-13 Ra1	Interleukin-13 receptor subunit alpha-1	P78552	3597	IL13RA1			ENSG00000131724
2636-10	2	SL000509	no	SOMA_FLAG	Human_Protein	Lymphotoxin b R	Tumor necrosis factor receptor superfamily member 3	P36941	4055	LTBR			ENSG00000111321
2637-77	2	SL004579	no	SOMA_FLAG	Human_Protein	Macrophage mannose receptor	Macrophage mannose receptor 1	P22897	4360	MRC1			ENSG00000120586
2668-70	2	SL000337	no	multiple genes	Human_Protein	Calpain I	Calpain I	P07384|P04632	823|826	CAPN1|CAPNS1	Cell membrane|Cytoplasm		ENSG00000014216|ENSG00000126247
2668-70	2	SL000337	no	multiple genes	Human_Protein	Calpain I	Calpain I	P07384|P04632	823|826	CAPN1|CAPNS1	Cell membrane|Cytoplasm		ENSG00000014216|ENSG00000126247
2682-68	1	SL000450	no	SOMA_FLAG	Human_Protein	HSP 60	60 kDa heat shock protein, mitochondrial	P10809	3329	HSPD1			ENSG00000144381
2693-20	3	SL000530	no	SOMA_FLAG	Human_Protein	OSM	Oncostatin-M	P13725	5008	OSM			ENSG00000099985
2719-3	4	SL004591	no	SOMA_FLAG	Human_Protein	G-CSF-R	Granulocyte colony-stimulating factor receptor	Q99062	1441	CSF3R			ENSG00000119535
2723-9	2	SL005178	no	SOMA_FLAG	Human_Protein	IL-1F7	Interleukin-37	Q9NZH6	27178	IL37			ENSG00000125571
2728-62	2	SL003198	no	Tenascin	Human_Protein	Tenascin	Tenascin	P24821	3371	TNC	Secreted, extracellular space, extracellular matrix		ENSG00000041982
2744-57	2	SL000467	no	SOMA_FLAG	Human_Protein	IgG	Immunoglobulin G	P01857	3500 3501 3502 3503 50802 3535	IGHG1 IGHG2 IGHG3 IGHG4 IGK@ IGL@
2752-62	2	SL004329	no	SOMA_FLAG	Human_Protein	BMP-14	Growth/differentiation factor 5	P43026	8200	GDF5			ENSG00000125965
2753-2	2	SL000309	no	SOMA_FLAG	Human_Protein	C1q	Complement C1q subcomponent	P02745 P02746 P02747	712 713 714	C1QA C1QB C1QC			ENSG00000173372|ENSG00000173369|ENSG00000159189
2765-4	3	SL021043	no	multiple genes	Human_Protein	GDF-11/8	Growth/differentiation factor 11/8	O95390|O14793		GDF11|MSTN	Secreted
2765-4	3	SL021043	no	multiple genes	Human_Protein	GDF-11/8	Growth/differentiation factor 11/8	O95390|O14793		GDF11|MSTN	Secreted
2765-4	3	SL021043	no	multiple genes	Human_Protein	GDF-11/8	Growth/differentiation factor 11/8	O95390|O14793		GDF11|MSTN	Secreted
2765-4	3	SL021043	no	multiple genes	Human_Protein	GDF-11/8	Growth/differentiation factor 11/8	O95390|O14793		GDF11|MSTN	Secreted
2770-51	2	SL003176	no	SOMA_FLAG	Human_Protein	I-309	C-C motif chemokine 1	P22362	6346	CCL1			ENSG00000108702
2783-18	2	SL004355	no	SOMA_FLAG	Human_Protein	LD78-beta	C-C motif chemokine 3-like 1	P16619	414062	CCL3L1			ENSG00000205021
2788-55	1	SL000524	no	SOMA_FLAG	Human_Protein	MMP-3	Stromelysin-1	P08254	4314	MMP3			ENSG00000149968
2796-62	2	SL000424	no	multiple genes	Human_Protein	Fibrinogen	Fibrinogen	P02671|P02675|P02679	2243|2244|2266	FGA|FGB|FGG	Secreted		ENSG00000171560|ENSG00000171564|ENSG00000171557
2796-62	2	SL000424	no	multiple genes	Human_Protein	Fibrinogen	Fibrinogen	P02671|P02675|P02679	2243|2244|2266	FGA|FGB|FGG	Secreted		ENSG00000171560|ENSG00000171564|ENSG00000171557
2796-62	2	SL000424	no	multiple genes	Human_Protein	Fibrinogen	Fibrinogen	P02671|P02675|P02679	2243|2244|2266	FGA|FGB|FGG	Secreted		ENSG00000171560|ENSG00000171564|ENSG00000171557
2827-23	2	SL000427	no	SOMA_FLAG	Human_Protein	Fractalkine/CX3CL-1	Fractalkine	P78423	6376	CX3CL1			ENSG00000006210
2829-19	2	SL006915	no	multiple genes	Human_Protein	IL-27	Interleukin-27	Q8NEV9|Q14213	246778|10148	IL27|EBI3	Secreted		ENSG00000197272||ENSG00000105246
2829-19	2	SL006915	no	multiple genes	Human_Protein	IL-27	Interleukin-27	Q8NEV9|Q14213	246778|10148	IL27|EBI3	Secreted		ENSG00000197272||ENSG00000105246
2833-20	1	SL003800	no	SOMA_FLAG	Human_Protein	Kallikrein 4	Kallikrein-4	Q9Y5K2	9622	KLK4			ENSG00000167749
2836-68	2	SL000695	no	SOMA_FLAG	Human_Protein	Lipocalin 2	Neutrophil gelatinase-associated lipocalin	P80188	3934	LCN2			ENSG00000148346
2849-49	1	SL004768	no	SOMA_FLAG	Human_Protein	AIF1	Allograft inflammatory factor 1	P55008	199	AIF1			ENSG00000235588
2871-73	2	SL006922	no	SOMA_FLAG	Human_Protein	RAD51	DNA repair protein RAD51 homolog 1	Q06609	5888	RAD51			ENSG00000051180
2953-31	2	SL000506	no	multiple genes	Human_Protein	Luteinizing hormone	Luteinizing hormone	P01215|P01229	1081|3972	CGA|LHB	Secreted		ENSG00000135346|ENSG00000104826
2953-31	2	SL000506	no	multiple genes	Human_Protein	Luteinizing hormone	Luteinizing hormone	P01215|P01229	1081|3972	CGA|LHB	Secreted		ENSG00000135346|ENSG00000104826
2976-58	2	SL004856	no	SOMA_FLAG	Human_Protein	Desmoglein-1	Desmoglein-1	Q02413	1828	DSG1			ENSG00000134760
2985-35	1	SL003173	no	SOMA_FLAG	Human_Protein	Gro-a	Growth-regulated alpha protein	P09341	2919	CXCL1			ENSG00000163739
3005-5	2	SL004939	no	SOMA_FLAG	Human_Protein	PTP-1B	Tyrosine-protein phosphatase non-receptor type 1	P18031	5770	PTPN1			ENSG00000196396
3032-11	2	SL000428	no	multiple genes	Human_Protein	FSH	Follicle stimulating hormone	P01215|P01225	1081|2488	CGA|FSHB	Secreted		ENSG00000135346|ENSG00000131808
3032-11	2	SL000428	no	multiple genes	Human_Protein	FSH	Follicle stimulating hormone	P01215|P01225	1081|2488	CGA|FSHB	Secreted		ENSG00000135346|ENSG00000131808
3040-59	1	SL000519	no	SOMA_FLAG	Human_Protein	MIP-1a	C-C motif chemokine 3	P10147	6348	CCL3			ENSG00000006075
3050-7	2	SL000017	no	SOMA_FLAG	Human_Protein	vWF	von Willebrand factor	P04275	7450	VWF			ENSG00000110799
3057-55	1	SL004689	no	SOMA_FLAG	Human_Protein	WISP-1	WNT1-inducible-signaling pathway protein 1	O95388	8840	WISP1			ENSG00000104415
3070-1	2	SL000478	no	SOMA_FLAG	Human_Protein	IL-2	Interleukin-2	P60568	3558	IL2			ENSG00000109471
3148-49	1	SL003174	no	SOMA_FLAG	Human_Protein	Gro-b	Gro-beta	P19875	2920	CXCL2			ENSG00000081041
3199-54	2	SL003916	no	SOMA_FLAG	Human_Protein	kallikrein 12	Kallikrein-12	Q9UKR0	43849	KLK12			ENSG00000186474
3222-11	2	SL010379	no	SOMA_FLAG	Human_Protein	Semaphorin 3A	Semaphorin-3A	Q14563	10371	SEMA3A			ENSG00000075213
3313-21	2	SL006542	no	SOMA_FLAG	Human_Protein	FCN2	Ficolin-2	Q15485	2220	FCN2			ENSG00000160339
3315-15	1	SL010463	no	SOMA_FLAG	Human_Protein	GPC2	Glypican-2	Q8N158	221914	GPC2			ENSG00000213420
3357-67	2	SL010495	no	multiple genes	Human_Protein	CDK2/cyclin A	Cyclin-dependent kinase 2:Cyclin-A2 complex	P24941|P20248	1017|890	CDK2|CCNA2	Endosome|Nucleus, Cajal body|Nucleus|Cytoplasm, cytoskeleton, microtubule organizing center, centrosome|Cytoplasm		ENSG00000123374|ENSG00000145386
3357-67	2	SL010495	no	multiple genes	Human_Protein	CDK2/cyclin A	Cyclin-dependent kinase 2:Cyclin-A2 complex	P24941|P20248	1017|890	CDK2|CCNA2	Endosome|Nucleus, Cajal body|Nucleus|Cytoplasm, cytoskeleton, microtubule organizing center, centrosome|Cytoplasm		ENSG00000123374|ENSG00000145386
3358-51	2	SL010496	no	SOMA_FLAG	Human_Protein	CDK5/p35	Cyclin-dependent kinase 5:Cyclin-dependent kinase 5 activator 1 complex	Q00535 Q15078	1020 8851	CDK5 CDK5R1			ENSG00000164885|ENSG00000176749
3359-11	2	SL010522	no	multiple genes	Human_Protein	CDK8/cyclin C	Cyclin-dependent kinase 8:Cyclin-C complex	P49336|P24863	1024|892	CDK8|CCNC	Nucleus		ENSG00000132964|ENSG00000112237
3359-11	2	SL010522	no	multiple genes	Human_Protein	CDK8/cyclin C	Cyclin-dependent kinase 8:Cyclin-C complex	P49336|P24863	1024|892	CDK8|CCNC	Nucleus		ENSG00000132964|ENSG00000112237
3361-26	2	SL010610	no	SOMA_FLAG	Human_Protein	CLC4K	C-type lectin domain family 4 member K	Q9UJ71	50489	CD207			ENSG00000116031
3374-49	2	SL010499	no	SOMA_FLAG	Human_Protein	HCK	Tyrosine-protein kinase HCK	P08631	3055	HCK			ENSG00000101336
3387-1	2	SL010508	no	SOMA_FLAG	Human_Protein	PAK3	Serine/threonine-protein kinase PAK 3	O75914	5063	PAK3			ENSG00000077264
3390-72	2	SL010512	no	multiple genes	Human_Protein	PIK3CA/PIK3R1	PIK3CA/PIK3R1	P42336|P27986	5290|5295	PIK3CA|PIK3R1	No_data		ENSG00000121879|ENSG00000145675
3390-72	2	SL010512	no	multiple genes	Human_Protein	PIK3CA/PIK3R1	PIK3CA/PIK3R1	P42336|P27986	5290|5295	PIK3CA|PIK3R1	No_data		ENSG00000121879|ENSG00000145675
3391-10	2	SL007250	no	SOMA_FLAG	Human_Protein	PK3CG	Phosphatidylinositol 4,5-bisphosphate 3-kinase catalytic subunit gamma isoform	P48736	5294	PIK3CG			ENSG00000105851
3392-68	2	SL003767	no	SOMA_FLAG	Human_Protein	PKB gamma	Protein kinase B gamma	Q9Y243	10000	AKT3			ENSG00000117020
3394-81	2	SL005258	no	SOMA_FLAG	Human_Protein	PLK-1	Serine/threonine-protein kinase PLK1	P53350	5347	PLK1			ENSG00000166851
3399-31	2	SL007560	no	SOMA_FLAG	Human_Protein	STAB2	Stabilin-2	Q8WWQ8	55576	STAB2			ENSG00000136011
3422-4	2	SL010494	no	multiple genes	Human_Protein	CDK1/cyclin B	Cyclin-dependent kinase 1:G2/mitotic-specific cyclin-B1 complex	P06493|P14635	983|891	CDC2|CCNB1	Cytoplasm, cytoskeleton, spindle|Mitochondrion|Nucleus|Cytoplasm, cytoskeleton, microtubule organizing center, centrosome|Cytoplasm		ENSG00000170312|ENSG00000134057
3422-4	2	SL010494	no	multiple genes	Human_Protein	CDK1/cyclin B	Cyclin-dependent kinase 1:G2/mitotic-specific cyclin-B1 complex	P06493|P14635	983|891	CDC2|CCNB1	Cytoplasm, cytoskeleton, spindle|Mitochondrion|Nucleus|Cytoplasm, cytoskeleton, microtubule organizing center, centrosome|Cytoplasm		ENSG00000170312|ENSG00000134057
3434-34	1	SL010349	no	SOMA_FLAG	Human_Protein	FN1.3	Fibronectin Fragment 3	P02751	2335	FN1			ENSG00000115414
3437-80	3	SL004636	no	SOMA_FLAG	Human_Protein	Flt-3	Receptor-type tyrosine-protein kinase FLT3	P36888	2322	FLT3			ENSG00000122025
3450-4	2	SL001797	no	SOMA_FLAG	Human_Protein	Kallikrein 6	Kallikrein-6	Q92876	5653	KLK6			ENSG00000167755
3474-19	2	SL002705	no	SOMA_FLAG	Human_Protein	Thrombospondin-1	Thrombospondin-1	P07996	7057	THBS1			ENSG00000137801
3488-64	2	SL000342	no	SOMA_FLAG	Human_Protein	Catalase	Catalase	P04040	847	CAT			ENSG00000121691
3503-4	2	SL003179	no	multiple genes	Human_Protein	Integrin a1b1	Integrin alpha-I: beta-1 complex	P56199|P05556	3672|3688	ITGA1|ITGB1	Cleavage furrow|Cell projection, lamellipodium|Recycling endosome|Cell membrane|Cell junction, focal adhesion|Melanosome|Cell surface|Cell projection, ruffle|Membrane|Cell projection, invadopodium membrane|Cell projection, ruffle membrane		ENSG00000213949|ENSG00000150093
3503-4	2	SL003179	no	multiple genes	Human_Protein	Integrin a1b1	Integrin alpha-I: beta-1 complex	P56199|P05556	3672|3688	ITGA1|ITGB1	Cleavage furrow|Cell projection, lamellipodium|Recycling endosome|Cell membrane|Cell junction, focal adhesion|Melanosome|Cell surface|Cell projection, ruffle|Membrane|Cell projection, invadopodium membrane|Cell projection, ruffle membrane		ENSG00000213949|ENSG00000150093
3505-6	2	SL000507	no	multiple genes	Human_Protein	Lymphotoxin a1/b2	Lymphotoxin alpha1:beta2	P01374|Q06643	4049|4050	LTA|LTB	Membrane|Secreted		ENSG00000226979|ENSG00000231314
3505-6	2	SL000507	no	multiple genes	Human_Protein	Lymphotoxin a1/b2	Lymphotoxin alpha1:beta2	P01374|Q06643	4049|4050	LTA|LTB	Membrane|Secreted		ENSG00000226979|ENSG00000231314
3506-49	1	SL000508	no	SOMA_FLAG	Human_Protein	Lymphotoxin a2/b1	Lymphotoxin alpha2:beta1	P01374, Q06643	4049 4050	LTA LTB			ENSG00000226979|ENSG00000231314
3521-16	2	SL000589	no	multiple genes	Human_Protein	TSH	Thyroid Stimulating Hormone	P01215|P01222	1081|12372	CGA|TSHB	Secreted		ENSG00000135346|ENSG00000134200
3521-16	2	SL000589	no	multiple genes	Human_Protein	TSH	Thyroid Stimulating Hormone	P01215|P01222	1081|12372	CGA|TSHB	Secreted		ENSG00000135346|ENSG00000134200
3600-2	3	SL006029	no	SOMA_FLAG	Human_Protein	Chitotriosidase-1	Chitotriosidase-1	Q13231	1118	CHIT1			ENSG00000133063
3605-77	4	SL011049	no	SOMA_FLAG	Human_Protein	MASP3	Mannan-binding lectin serine protease 1	P48740	5648	MASP1			ENSG00000127241
3629-60	4	SL006805	no	SOMA_FLAG	Human_Protein	MRCKB	Serine/threonine-protein kinase MRCK beta	Q9Y5S2	9578	CDC42BPB			ENSG00000198752
3630-27	4	SL004804	no	SOMA_FLAG	Human_Protein	Nectin-like protein 1	Cell adhesion molecule 3	Q8N126	57863	CADM3			ENSG00000162706
3647-49	4	SL018625	no	multiple genes	Human_Protein	TLR4:MD-2 complex	Toll-like receptor 4:Lymphocyte antigen 96 complex	O00206|Q9Y6Y9	7099|23643	TLR4|LY96	Secreted, extracellular space|Cell membrane|Secreted|Early endosome
3647-49	4	SL018625	no	multiple genes	Human_Protein	TLR4:MD-2 complex	Toll-like receptor 4:Lymphocyte antigen 96 complex	O00206|Q9Y6Y9	7099|23643	TLR4|LY96	Secreted, extracellular space|Cell membrane|Secreted|Early endosome
3714-49	2	SL000382	no	multiple genes	Human_Protein	CK-MB	Creatine kinase M-type:Creatine kinase B-type heterodimer	P12277|P06732	1152|1158	CKB|CKM	Cytoplasm		ENSG00000166165|ENSG00000104879
3714-49	2	SL000382	no	multiple genes	Human_Protein	CK-MB	Creatine kinase M-type:Creatine kinase B-type heterodimer	P12277|P06732	1152|1158	CKB|CKM	Cytoplasm		ENSG00000166165|ENSG00000104879
3810-50	2	SL006912	no	SOMA_FLAG	Human_Protein	FGR	Tyrosine-protein kinase Fgr	P09769	2268	FGR			ENSG00000000938
3815-14	1	SL007620	no	SOMA_FLAG	Human_Protein	IL-12 RB2	Interleukin-12 receptor subunit beta-2	Q99665	3595	IL12RB2			ENSG00000081985
3827-22	1	SL010509	no	SOMA_FLAG	Human_Protein	PAK6	Serine/threonine-protein kinase PAK 6	Q9NQU5	56924	PAK6			ENSG00000137843
3835-11	2	SL004492	no	SOMA_FLAG	Human_Protein	TLR2	Toll-like receptor 2	O60603	7097	TLR2			ENSG00000137462
3837-6	2	SL010519	no	SOMA_FLAG	Human_Protein	ZAP70	Tyrosine-protein kinase ZAP-70	P43403	7535	ZAP70			ENSG00000115085
3848-14	2	SL003785	no	SOMA_FLAG	Human_Protein	GAPDH, liver	Glyceraldehyde-3-phosphate dehydrogenase	P04406	2597	GAPDH			ENSG00000111640
3890-8	2	SL000493	no	SOMA_FLAG	Human_Protein	LDH-H 1	L-lactate dehydrogenase B chain	P07195	3945	LDHB			ENSG00000111716
3892-21	2	SL010328	no	SOMA_FLAG	Human_Protein	MED-1	Mediator of RNA polymerase II transcription subunit 1	Q15648	5469	MED1			ENSG00000125686
3893-64	1	SL001905	no	SOMA_FLAG	Human_Protein	Mesothelin	Mesothelin	Q13421	10232	MSLN			ENSG00000102854
4124-24	2	SL000451	no	HSP 70	Human_Protein	HSP 70	Heat shock 70 kDa protein 1A	P0DMV8	3303	HSPA1A	Nucleus|Cytoplasm, cytoskeleton, microtubule organizing center, centrosome|Cytoplasm		ENSG00000232804
4128-27	2	SL003104	no	SOMA_FLAG	Human_Protein	Eotaxin-2	C-C motif chemokine 24	O00175	6369	CCL24			ENSG00000106178
4131-72	2	SL000426	no	SOMA_FLAG	Human_Protein	Fibronectin	Fibronectin	P02751	2335	FN1			ENSG00000115414
4135-84	2	SL000461	no	SOMA_FLAG	Human_Protein	IgE	Immunoglobulin E	P01854	3497 50802 3535	IGHE IGK@ IGL@
4140-3	2	SL000483	no	SOMA_FLAG	Human_Protein	IL-7	Interleukin-7	P13232	3574	IL7			ENSG00000104432
4155-3	2	SL003198	no	Tenascin	Human_Protein	Tenascin	Tenascin	P24821	3371	TNC	Secreted, extracellular space, extracellular matrix		ENSG00000041982
4157-2	1	SL000586	no	SOMA_FLAG	Human_Protein	Thrombin	Thrombin	P00734	2147	F2			ENSG00000180210
4224-7	2	SL007022	no	SOMA_FLAG	Human_Protein	HNRPQ	Heterogeneous nuclear ribonucleoprotein Q	O60506	10492	SYNCRIP			ENSG00000135316
4322-28	3	SL013489	no	SOMA_FLAG	Human_Protein	AMNLS	Protein amnionless	Q9BXJ7	81693	AMN			ENSG00000166126
4355-13	1	SL007752	no	SOMA_FLAG	Human_Protein	DAPK2	Death-associated protein kinase 2	Q9UIK4	23604	DAPK2			ENSG00000035664
4359-87	1	SL013570	no	SOMA_FLAG	Human_Protein	DYRK3	Dual specificity tyrosine-phosphorylation-regulated kinase 3	O43781	8444	DYRK3			ENSG00000143479
4389-2	1	SL007003	no	SOMA_FLAG	Human_Protein	DHH	Desert hedgehog protein N-product	O43323	50846	DHH			ENSG00000139549
4423-77	2	SL003674	no	SOMA_FLAG	Human_Protein	BCL2-like 1 protein	Bcl-2-like protein 1	Q07817	598	BCL2L1			ENSG00000171552
4436-1	2	SL014093	no	SOMA_FLAG	Human_Protein	ENTP3	Ectonucleoside triphosphate diphosphohydrolase 3	O75355	956	ENTPD3			ENSG00000168032
4471-50	2	SL008945	no	SOMA_FLAG	Human_Protein	TGM3	Protein-glutamine gamma-glutamyltransferase E	Q08188	7053	TGM3			ENSG00000125780
4472-5	2	SL004908	no	SOMA_FLAG	Human_Protein	Tropomyosin 2	Tropomyosin beta chain	P07951	7169	TPM2			ENSG00000198467
4474-19	2	SL004070	no	SOMA_FLAG	Human_Protein	Ubiquitin	Ubiquitin	P62979	6233	RPS27A
4476-22	2	SL010519	no	SOMA_FLAG	Human_Protein	ZAP70	Tyrosine-protein kinase ZAP-70	P43403	7535	ZAP70			ENSG00000115085
4480-59	2	SL000314	no	SOMA_FLAG	Human_Protein	C3b	Complement C3b	P01024	718	C3			ENSG00000125730
4481-34	2	SL000316	no	multiple genes	Human_Protein	C4	Complement C4	P0C0L4|P0C0L5	720|721	C4A|C4B	Cell projection, dendrite|Cell projection, axon|Secreted|Cell junction, synapse		ENSG00000244731|ENSG00000236625
4481-34	2	SL000316	no	multiple genes	Human_Protein	C4	Complement C4	P0C0L4|P0C0L5	720|721	C4A|C4B	Cell projection, dendrite|Cell projection, axon|Secreted|Cell junction, synapse		ENSG00000244731|ENSG00000236625
4482-66	2	SL000321	no	multiple genes	Human_Protein	C5b, 6 Complex	Complement C5b-C6 complex	P01031|P13671	727|729	C5|C6	Secreted		ENSG00000106804|ENSG00000039537
4482-66	2	SL000321	no	multiple genes	Human_Protein	C5b, 6 Complex	Complement C5b-C6 complex	P01031|P13671	727|729	C5|C6	Secreted		ENSG00000106804|ENSG00000039537
4546-27	3	SL008822	no	SOMA_FLAG	Human_Protein	EMR2	Adhesion G protein-coupled receptor E2	Q9UHX3	30817	ADGRE2			ENSG00000127507
4551-72	3	SL014094	no	SOMA_FLAG	Human_Protein	GP114	Adhesion G-protein coupled receptor G5	Q8IZF4	221188	ADGRG5			ENSG00000159618
4556-10	2	SL013548	no	SOMA_FLAG	Human_Protein	IL-34	Interleukin-34	Q6ZMJ4	146433	IL34			ENSG00000157368
4562-1	2	SL012457	no	SOMA_FLAG	Human_Protein	NXPH1	Neurexophilin-1	P58417	30010	NXPH1			ENSG00000122584
4708-3	2	SL004253	no	SOMA_FLAG	Human_Protein	17-beta-HSD 1	Estradiol 17-beta-dehydrogenase 1	P14061	3292	HSD17B1			ENSG00000108786
4712-28	3	SL005361	no	SOMA_FLAG	Human_Protein	Apo D	Apolipoprotein D	P05090	347	APOD			ENSG00000189058
4785-30	3	SL000347	no	SOMA_FLAG	Human_Protein	CBG	Corticosteroid-binding globulin	P08185	866	SERPINA6			ENSG00000277405
4851-25	1	SL000125	no	SOMA_FLAG	Human_Protein	IL-1a	Interleukin-1 alpha	P01583	3552	IL1A			ENSG00000115008
4903-72	1	SL003657	no	multiple genes	Human_Protein	Calcineurin	Calcineurin	Q08209|P63098	5530|5534	PPP3CA|PPP3R1	Cell membrane, sarcolemma|Cytoplasm, cytosol|Cell membrane|Cytoplasm, myofibril, sarcomere, Z line|Cell projection, dendritic spine|Cytoplasm		ENSG00000138814|ENSG00000221823
4903-72	1	SL003657	no	multiple genes	Human_Protein	Calcineurin	Calcineurin	Q08209|P63098	5530|5534	PPP3CA|PPP3R1	Cell membrane, sarcolemma|Cytoplasm, cytosol|Cell membrane|Cytoplasm, myofibril, sarcomere, Z line|Cell projection, dendritic spine|Cytoplasm		ENSG00000138814|ENSG00000221823
4906-35	1	SL000622	no	SOMA_FLAG	Human_Protein	Coagulation Factor V	Coagulation Factor V	P12259	2153	F5			ENSG00000198734
4907-56	1	SL000022	no	multiple genes	Human_Protein	D-dimer	D-dimer	P02671|P02675|P02679	2243|2244|2266	FGA|FGB|FGG	Secreted		ENSG00000171560|ENSG00000171564|ENSG00000171557
4907-56	1	SL000022	no	multiple genes	Human_Protein	D-dimer	D-dimer	P02671|P02675|P02679	2243|2244|2266	FGA|FGB|FGG	Secreted		ENSG00000171560|ENSG00000171564|ENSG00000171557
4907-56	1	SL000022	no	multiple genes	Human_Protein	D-dimer	D-dimer	P02671|P02675|P02679	2243|2244|2266	FGA|FGB|FGG	Secreted		ENSG00000171560|ENSG00000171564|ENSG00000171557
4910-21	1	SL004064	no	SOMA_FLAG	Human_Protein	GIB	Phospholipase A2	P04054	5319	PLA2G1B			ENSG00000170890
4914-10	1	SL001766	no	SOMA_FLAG	Human_Protein	HCG	Human Chorionic Gonadotropin	P01215,P01233	1081 1082	CGA CGB			ENSG00000135346|ENSG00000213030
4915-64	2	SL000836	no	SOMA_FLAG	Human_Protein	Hemoglobin	Hemoglobin	P69905, P68871	3039 3043	HBA1 HBB			ENSG00000206172|ENSG00000244734
4917-62	1	SL003182	no	multiple genes	Human_Protein	Integrin aVb5	Integrin alpha-V: beta-5 complex	P06756|P18084	3685|3693	ITGAV|ITGB5	Membrane|Cell membrane|Cell junction, focal adhesion		ENSG00000138448|ENSG00000082781
4917-62	1	SL003182	no	multiple genes	Human_Protein	Integrin aVb5	Integrin alpha-V: beta-5 complex	P06756|P18084	3685|3693	ITGAV|ITGB5	Membrane|Cell membrane|Cell junction, focal adhesion		ENSG00000138448|ENSG00000082781
4956-2	1	SL000139	no	SOMA_FLAG	Human_Protein	EPI	Epiregulin	O14944	2069	EREG			ENSG00000124882
4965-27	1	SL005675	no	SOMA_FLAG	Human_Protein	ATP synthase beta chain	ATP synthase subunit beta, mitochondrial	P06576	506	ATP5B			ENSG00000110955
4981-6	1	SL008709	no	SOMA_FLAG	Human_Protein	DSC3	Desmocollin-3	Q14574	1825	DSC3			ENSG00000134762
4984-83	1	SL006378	no	SOMA_FLAG	Human_Protein	Esterase D	S-formylglutathione hydrolase	P10768	2098	ESD			ENSG00000139684
4985-11	1	SL005352	no	SOMA_FLAG	Human_Protein	FABPE	Fatty acid-binding protein, epidermal	Q01469	2171	FABP5			ENSG00000164687
5019-16	2	SL002803	no	SOMA_FLAG	Human_Protein	PGP9.5	Ubiquitin carboxyl-terminal hydrolase isozyme L1	P09936	7345	UCHL1			ENSG00000154277
5065-8	2	SL014229	no	SOMA_FLAG	Human_Protein	CD83	CD83 antigen	Q01151	9308	CD83			ENSG00000112149
5103-30	3	SL014288	no	SOMA_FLAG	Human_Protein	MO2R1	Cell surface glycoprotein CD200 receptor 1	Q8TD46	131450	CD200R1			ENSG00000163606
5139-32	3	SL005230	no	SOMA_FLAG	Human_Protein	UNC5H3	Netrin receptor UNC5C	O95185	8633	UNC5C			ENSG00000182168
5183-53	3	SL016548	no	multiple genes	Human_Protein	AMPK a1b1g1	AMP Kinase (alpha1beta1gamma1)	Q13131|Q9Y478|P54619	5562|5564|5571	PRKAA1|PRKAB1|PRKAG1	Nucleus|Cytoplasm		ENSG00000132356|ENSG00000111725|ENSG00000181929
5183-53	3	SL016548	no	multiple genes	Human_Protein	AMPK a1b1g1	AMP Kinase (alpha1beta1gamma1)	Q13131|Q9Y478|P54619	5562|5564|5571	PRKAA1|PRKAB1|PRKAG1	Nucleus|Cytoplasm		ENSG00000132356|ENSG00000111725|ENSG00000181929
5183-53	3	SL016548	no	multiple genes	Human_Protein	AMPK a1b1g1	AMP Kinase (alpha1beta1gamma1)	Q13131|Q9Y478|P54619	5562|5564|5571	PRKAA1|PRKAB1|PRKAG1	Nucleus|Cytoplasm		ENSG00000132356|ENSG00000111725|ENSG00000181929
5224-20	3	SL007324	no	SOMA_FLAG	Human_Protein	CSK21	Casein kinase II subunit alpha	P68400	1457	CSNK2A1			ENSG00000101266
5225-50	3	SL016550	no	multiple genes	Human_Protein	CK2-A1:B	Casein kinase II 2-alpha:2-beta heterotetramer	P68400|P67870	1457|1460	CSNK2A1|CSNK2B	Nucleus		ENSG00000101266|ENSG00000204435
5225-50	3	SL016550	no	multiple genes	Human_Protein	CK2-A1:B	Casein kinase II 2-alpha:2-beta heterotetramer	P68400|P67870	1457|1460	CSNK2A1|CSNK2B	Nucleus		ENSG00000101266|ENSG00000204435
5226-36	3	SL016551	no	multiple genes	Human_Protein	CK2-A2:B	Casein kinase II 2-alpha':2-beta heterotetramer	P19784|P67870	1459|1460	CSNK2A2|CSNK2B	No_data		ENSG00000070770|ENSG00000204435
5226-36	3	SL016551	no	multiple genes	Human_Protein	CK2-A2:B	Casein kinase II 2-alpha':2-beta heterotetramer	P19784|P67870	1459|1460	CSNK2A2|CSNK2B	No_data		ENSG00000070770|ENSG00000204435
5227-60	3	SL006921	no	SOMA_FLAG	Human_Protein	PDK1	[Pyruvate dehydrogenase (acetyl-transferring)] kinase isozyme 1, mitochondrial	Q15118	5163	PDK1			ENSG00000152256
5245-40	5	SL016549	no	multiple genes	Human_Protein	AMPK a2b2g1	AMP Kinase (alpha2beta2gamma1)	P54646|O43741|P54619	5563|5565|5571	PRKAA2|PRKAB2|PRKAG1	Nucleus|Cytoplasm		ENSG00000162409|ENSG00000131791|ENSG00000181929
5245-40	5	SL016549	no	multiple genes	Human_Protein	AMPK a2b2g1	AMP Kinase (alpha2beta2gamma1)	P54646|O43741|P54619	5563|5565|5571	PRKAA2|PRKAB2|PRKAG1	Nucleus|Cytoplasm		ENSG00000162409|ENSG00000131791|ENSG00000181929
5245-40	5	SL016549	no	multiple genes	Human_Protein	AMPK a2b2g1	AMP Kinase (alpha2beta2gamma1)	P54646|O43741|P54619	5563|5565|5571	PRKAA2|PRKAB2|PRKAG1	Nucleus|Cytoplasm		ENSG00000162409|ENSG00000131791|ENSG00000181929
5246-64	3	SL005730	no	SOMA_FLAG	Human_Protein	cGMP-stimulated PDE	cGMP-dependent 3',5'-cyclic phosphodiesterase	O00408	5138	PDE2A			ENSG00000186642
5249-31	3	SL016566	no	SOMA_FLAG	Human_Protein	DRAK2	Serine/threonine-protein kinase 17B	O94768	9262	STK17B			ENSG00000081320
5259-2	3	SL016567	no	multiple genes	Human_Protein	TAK1-TAB1	Mitogen-activated protein kinase kinase kinase 7:TGF-beta-activated kinase 1 and MAP3K7-binding protein 1 fusion	O43318|Q15750	6885|10454	MAP3K7|TAB1	Cell membrane|Cytoplasm		ENSG00000135341|ENSG00000100324
5259-2	3	SL016567	no	multiple genes	Human_Protein	TAK1-TAB1	Mitogen-activated protein kinase kinase kinase 7:TGF-beta-activated kinase 1 and MAP3K7-binding protein 1 fusion	O43318|Q15750	6885|10454	MAP3K7|TAB1	Cell membrane|Cytoplasm		ENSG00000135341|ENSG00000100324
5350-14	2	SL012881	no	SOMA_FLAG	Human_Protein	GPC6	Glypican-6	Q9Y625	10082	GPC6			ENSG00000183098
5410-53	3	SL007295	no	SOMA_FLAG	Human_Protein	CAD15	Cadherin-15	P55291	1013	CDH15			ENSG00000129910
5489-18	3	SL010250	no	SOMA_FLAG	Human_Protein	Stress-induced-phosphoprotein 1	Stress-induced-phosphoprotein 1	P31948	10963	STIP1			ENSG00000168439
5508-62	3	SL000344	no	SOMA_FLAG	Human_Protein	Cathepsin D	Cathepsin D	P07339	1509	CTSD			ENSG00000117984
5509-7	3	SL000084	no	SOMA_FLAG	Human_Protein	EGF	Epidermal growth factor	P01133	1950	EGF			ENSG00000138798
5532-53	3	SL003060	no	SOMA_FLAG	Human_Protein	bFGF-R	Fibroblast growth factor receptor 1	P11362	2260	FGFR1			ENSG00000077782
5610-32	3	SL008349	no	SOMA_FLAG	Human_Protein	CJ038	Protein FAM171A1	Q5VUB5	221061	FAM171A1			ENSG00000148468
5649-83	3	SL012479	no	SOMA_FLAG	Human_Protein	PSG4	Pregnancy-specific beta-1-glycoprotein 4	Q00888	5672	PSG4			ENSG00000243137
5675-6	3	SL003198	no	Tenascin	Human_Protein	Tenascin	Tenascin	P24821	3371	TNC	Secreted, extracellular space, extracellular matrix		ENSG00000041982
5723-4	3	SL007263	no	SOMA_FLAG	Human_Protein	INSL3	Insulin-like 3	P51460	3640	INSL3			ENSG00000248099
5726-49	3	SL012583	no	SOMA_FLAG	Human_Protein	SG11A	Sperm-associated antigen 11A	Q6PDA7	10407	SPAG11A			ENSG00000178287
5738-25	3	SL003198	no	Tenascin	Human_Protein	Tenascin	Tenascin	P24821	3371	TNC	Secreted, extracellular space, extracellular matrix		ENSG00000041982
5739-75	3	SL012464	no	SOMA_FLAG	Human_Protein	KTDAP	Keratinocyte differentiation-associated protein	P60985	388533	KRTDAP			ENSG00000188508
5753-21	3	SL012638	no	SOMA_FLAG	Human_Protein	F19A1	Protein FAM19A1	Q7Z5A9	407738	FAM19A1			ENSG00000183662
5755-29	3	SL011908	no	SOMA_FLAG	Human_Protein	GIP	Gastric inhibitory polypeptide	P09681	2695	GIP			ENSG00000159224
5834-18	3	SL000485	no	SOMA_FLAG	Human_Protein	IL-9	Interleukin-9	P15248	3578	IL9			ENSG00000145839
5864-10	3	SL004910	no	SOMA_FLAG	Human_Protein	aldolase A	Fructose-bisphosphate aldolase A	P04075	226	ALDOA			ENSG00000149925
5927-4	3	SL004690	no	SOMA_FLAG	Human_Protein	WISP-3	WNT1-inducible-signaling pathway protein 3	O95389	8838	WISP3			ENSG00000112761
5934-1	3	SL000420	no	multiple genes	Human_Protein	Ferritin	Ferritin	P02794|P02792	2495|2512	FTH1|FTL	No_data		ENSG00000167996|ENSG00000087086
5934-1	3	SL000420	no	multiple genes	Human_Protein	Ferritin	Ferritin	P02794|P02792	2495|2512	FTH1|FTL	No_data		ENSG00000167996|ENSG00000087086
6042-52	3	SL003198	no	Tenascin	Human_Protein	Tenascin	Tenascin	P24821	3371	TNC	Secreted, extracellular space, extracellular matrix		ENSG00000041982
6064-4	3	SL005292	no	SOMA_FLAG	Human_Protein	TXNDC4	Endoplasmic reticulum resident protein 44	Q9BS26	23071	ERP44			ENSG00000023318
6210-100	3	SL017258	no	SOMA_FLAG	Human_Protein	IFNA5	Interferon alpha-5	P01569	3442	IFNA5			ENSG00000147873
6238-55	3	SL012873	no	SOMA_FLAG	Human_Protein	PSG8	Pregnancy-specific beta-1-glycoprotein 8	Q9UQ74	440533	PSG8			ENSG00000124467
6259-60	3	SL003198	no	SOMA_FLAG	Human_Protein	Tenascin	Tenascin	P24821	3371	TNC			ENSG00000041982
6260-14	3	SL003198	no	Tenascin	Human_Protein	Tenascin	Tenascin	P24821	3371	TNC	Secreted, extracellular space, extracellular matrix		ENSG00000041982
6283-60	3	SL017409	no	SOMA_FLAG	Human_Protein	MCEM1	Mast cell-expressed membrane protein 1	Q8IX19	199675	MCEMP1			ENSG00000183019
6294-11	3	SL017389	no	incomplete gene annotation	Human_Protein	BAGE2	B melanoma antigen 2	Q86Y30	85319	BAGE2	Secreted
6352-8	3	SL017432	no	SOMA_FLAG	Human_Protein	INSRR	Insulin receptor-related protein	P14616	3645	INSRR			ENSG00000027644
6366-38	3	SL017421	no	SOMA_FLAG	Human_Protein	TXD15	Thioredoxin domain-containing protein 15	Q96J42	79770	TXNDC15			ENSG00000113621
6400-33	3	SL017434	no	SOMA_FLAG	Human_Protein	P5I13	Tumor protein p53-inducible protein 13	Q8NBR0	90313	TP53I13			ENSG00000167543
6405-74	3	SL009333	no	SOMA_FLAG	Human_Protein	PSG2	Pregnancy-specific beta-1-glycoprotein 2	P11465	5670	PSG2			ENSG00000242221
6439-59	3	SL017431	no	SOMA_FLAG	Human_Protein	CN093	Uncharacterized protein C14orf93	Q9H972	60686	C14orf93			ENSG00000100802
6442-6	3	SL017445	no	incomplete gene annotation	Human_Protein	BAGE3	B melanoma antigen 3	Q86Y29	85318	BAGE3	Secreted
6444-15	3	SL012511	no	SOMA_FLAG	Human_Protein	PSG3	Pregnancy-specific beta-1-glycoprotein 3	Q16557	5671	PSG3			ENSG00000221826
6525-17	3	SL012566	no	SOMA_FLAG	Human_Protein	DUSP13	Dual specificity protein phosphatase 13 isoform A	Q6B8I1	51207	DUSP13
6561-77	3	SL017496	no	incomplete gene annotation	Human_Protein	Ig K chain V-I region HK102-like	Ig Kappa chain V-I region HK102- like		652493	LOC652493	No_data
6563-78	3	SL000451	no	HSP 70	Human_Protein	HSP 70	Heat shock 70 kDa protein 1A	P0DMV8	3303	HSPA1A	Nucleus|Cytoplasm, cytoskeleton, microtubule organizing center, centrosome|Cytoplasm		ENSG00000232804
6587-6	3	SL017484	no	SOMA_FLAG	Human_Protein	LRFN5	Leucine-rich repeat and fibronectin type-III domain-containing protein 5	Q96NI6	145581	LRFN5			ENSG00000165379
6606-61	3	SL007449	no	SOMA_FLAG	Human_Protein	KISS1	Metastasis-suppressor KiSS-1	Q15726	3814	KISS1			ENSG00000170498
6611-8	3	SL017485	no	SOMA_FLAG	Human_Protein	KDEL1	KDEL motif-containing protein 1	Q6UW63	79070	KDELC1			ENSG00000134901
6621-10	3	SL012404	no	SOMA_FLAG	Human_Protein	REL2	Prorelaxin H2	P04090	6019	RLN2			ENSG00000107014
6706-18	3	SL017590	no	SOMA_FLAG	Human_Protein	PPBN	Alkaline phosphatase, placental-like	P10696	251	ALPPL2			ENSG00000163286
6896-3	3	SL017990	no	SOMA_FLAG	Human_Protein	CA162	Transmembrane protein C1orf162	Q8NEQ5	128346	C1orf162			ENSG00000143110
6915-2	3	SL012555	no	SOMA_FLAG	Human_Protein	C16L2	CD164 sialomucin-like 2 protein	Q6UWJ8	388611	CD164L2			ENSG00000174950
7011-8	3	SL018024	no	SOMA_FLAG	Human_Protein	KCIP4	Kv channel-interacting protein 4	Q6PIL6	80333	KCNIP4			ENSG00000185774
7038-45	3	SL018029	no	SOMA_FLAG	Human_Protein	SIA8D	CMP-N-acetylneuraminate-poly-alpha-2,8-sialyltransferase	Q92187	7903	ST8SIA4			ENSG00000113532
7081-2	4	SL014573	no	SOMA_FLAG	Human_Protein	BT3A1	Butyrophilin subfamily 3 member A1	O00481	11119	BTN3A1			ENSG00000026950
7130-4	3	SL008478	no	SOMA_FLAG	Human_Protein	LAIR2	Leukocyte-associated immunoglobulin-like receptor 2	Q6ISS4	3904	LAIR2			ENSG00000167618
7131-207	3	SL003198	no	Tenascin	Human_Protein	Tenascin	Tenascin	P24821	3371	TNC	Secreted, extracellular space, extracellular matrix		ENSG00000041982
7145-1	3	SL006517	no	SOMA_FLAG	Human_Protein	ITIH3	Inter-alpha-trypsin inhibitor heavy chain H3	Q06033	3699	ITIH3			ENSG00000162267
7155-46	3	SL015990	no	SOMA_FLAG	Human_Protein	C4b-binding protein beta chain	C4b-binding protein beta chain	P20851	725	C4BPB			ENSG00000123843
7163-26	3	SL006208	no	SOMA_FLAG	Human_Protein	lacritin	Extracellular glycoprotein lacritin	Q9GZZ8	90070	LACRT			ENSG00000135413
7191-32	3	SL018128	no	SOMA_FLAG	Human_Protein	SLMAP	Sarcolemmal membrane-associated protein	Q14BN4	7871	SLMAP			ENSG00000163681
7196-21	3	SL004547	no	SOMA_FLAG	Human_Protein	IFN-w	Interferon omega-1	P05000	3467	IFNW1			ENSG00000177047
7204-1	3	SL018076	no	SOMA_FLAG	Human_Protein	CEA21	Carcinoembryonic antigen-related cell adhesion molecule 21	Q3KPI0	90273	CEACAM21			ENSG00000007129
7219-152	3	SL000451	no	HSP 70	Human_Protein	HSP 70	Heat shock 70 kDa protein 1A	P0DMV8	3303	HSPA1A	Nucleus|Cytoplasm, cytoskeleton, microtubule organizing center, centrosome|Cytoplasm		ENSG00000232804
7245-2	3	SL018136	no	SOMA_FLAG	Human_Protein	CELF2	CUGBP Elav-like family member 2	O95319	10659	CELF2			ENSG00000048740
7253-6	3	SL018137	no	SOMA_FLAG	Human_Protein	QKI	Protein quaking	Q96PU8	9444	QKI			ENSG00000112531
7738-299	3	SL013588	no	SOMA_FLAG	Human_Protein	STX2	Syntaxin-2	P32856	2054	STX2			ENSG00000111450
7762-30	3	SL018263	no	SOMA_FLAG	Human_Protein	SNN	Stannin	O75324	8303	SNN			ENSG00000184602
7818-101	3	SL018271	no	SOMA_FLAG	Human_Protein	GBP6	Guanylate-binding protein 6	Q6ZN66	163351	GBP6			ENSG00000183347
7823-22	3	SL018255	no	SOMA_FLAG	Human_Protein	SIA7B	Alpha-N-acetylgalactosaminide alpha-2,6-sialyltransferase 2	Q9UJ37	10610	ST6GALNAC2			ENSG00000070731
7871-16	3	SL008988	no	SOMA_FLAG	Human_Protein	T132A	Transmembrane protein 132A	Q24JP5	54972	TMEM132A			ENSG00000006118
7878-2	3	SL018295	no	SOMA_FLAG	Human_Protein	SC61B	Protein transport protein Sec61 subunit beta	P60468	10952	SEC61B			ENSG00000106803
7911-29	3	SL018299	no	SOMA_FLAG	Human_Protein	SCN4B	Sodium channel subunit beta-4	Q8IWT1	6330	SCN4B			ENSG00000177098
7916-10	3	SL004829	no	SOMA_FLAG	Human_Protein	S100A7	Protein S100-A7	P31151	6278	S100A7			ENSG00000143556
7939-1	3	SL018334	no	SOMA_FLAG	Human_Protein	CC055	Putative uncharacterized protein PQLC2L	A1A4F0	152078	PQLC2L			ENSG00000174899
7981-230	3	SL018344	no	SOMA_FLAG	Human_Protein	B3GT6	Beta-1,3-galactosyltransferase 6	Q96L58	126792	B3GALT6			ENSG00000176022
7991-54	3	SL018364	no	SOMA_FLAG	Human_Protein	IQCF1	IQ domain-containing protein F1	Q8N6M8	132141	IQCF1			ENSG00000173389
8017-23	3	SL018386	no	SOMA_FLAG	Human_Protein	FXRD1	FAD-dependent oxidoreductase domain-containing protein 1	Q96CU9	55572	FOXRED1			ENSG00000110074
8028-22	3	SL009201	no	SOMA_FLAG	Human_Protein	SPINK5	Serine protease inhibitor Kazal-type 5	Q9NQ38	11005	SPINK5			ENSG00000133710
8051-10	3	SL007529	no	SOMA_FLAG	Human_Protein	AGGF1	Angiogenic factor with G patch and FHA domains 1	Q8N302	55109	AGGF1			ENSG00000164252
8069-85	3	SL007084	no	SOMA_FLAG	Human_Protein	CD3E	T-cell surface glycoprotein CD3 epsilon chain	P07766	916	CD3E			ENSG00000198851
8071-114	3	SL018382	no	SOMA_FLAG	Human_Protein	PCDB7	Protocadherin beta-7	Q9Y5E2	56129	PCDHB7			ENSG00000113212
8076-4	3	SL007524	no	SOMA_FLAG	Human_Protein	SACA3	Sperm acrosome membrane-associated protein 3	Q8IXA5	124912	SPACA3			ENSG00000141316
8081-55	3	SL018402	no	SOMA_FLAG	Human_Protein	PLD5	Inactive phospholipase D5	Q8N7P1	200150	PLD5			ENSG00000180287
8263-64	3	SL018450	no	incomplete gene annotation	Human_Protein	CR056	TYMS opposite strand protein	Q8TAI1	494514	TYMSOS	No_data		ENSG00000176912
8306-54	3	SL006396	no	SOMA_FLAG	Human_Protein	TMG1	Transmembrane gamma-carboxyglutamic acid protein 1	O14668	5638	PRRG1			ENSG00000130962
8310-6	3	SL008737	no	SOMA_FLAG	Human_Protein	U773	Zymogen granule protein 16 homolog B	Q96DA0	124220	ZG16B			ENSG00000162078
8326-63	3	SL003752	no	SOMA_FLAG	Human_Protein	SIGIRR	Single Ig IL-1-related receptor	Q6IA17	59307	SIGIRR			ENSG00000185187
8369-102	3	SL018467	no	SOMA_FLAG	Human_Protein	DAG1	Dystroglycan	Q14118	1605	DAG1			ENSG00000173402
8374-5	3	SL004638	no	SOMA_FLAG	Human_Protein	NGF R	Tumor necrosis factor receptor superfamily member 16	P08138	4804	NGFR			ENSG00000064300
8390-25	3	SL018487	no	SOMA_FLAG	Human_Protein	CX7A1	Cytochrome c oxidase subunit 7A1, mitochondrial	P24310	1346	COX7A1			ENSG00000161281
8402-22	3	SL012849	no	SOMA_FLAG	Human_Protein	CYTL1	Cytokine-like protein 1	Q9NRR1	54360	CYTL1			ENSG00000170891
8404-102	3	SL010249	no	SOMA_FLAG	Human_Protein	BolA-like protein 2	BolA-like protein 2	Q9H3K6	552900	BOLA2			ENSG00000169627
8424-269	3	SL002723	no	SOMA_FLAG	Human_Protein	b-Catenin	Catenin beta-1	P35222	1499	CTNNB1			ENSG00000168036
8450-36	3	SL011498	no	SOMA_FLAG	Human_Protein	PACAP-38	Pituitary adenylate cyclase-activating polypeptide 38	P18509	116	ADCYAP1			ENSG00000141433
8464-31	3	SL012517	no	SOMA_FLAG	Human_Protein	RSPO4	R-spondin-4	Q2I0M5	343637	RSPO4			ENSG00000101282
8467-9	3	SL004837	no	multiple genes	Human_Protein	Activin AB	Inhibin beta A chain:Inhibin beta B chain heterodimer	P08476|P09529	3624|3625	INHBA|INHBB	Secreted		ENSG00000122641|ENSG00000163083
8467-9	3	SL004837	no	multiple genes	Human_Protein	Activin AB	Inhibin beta A chain:Inhibin beta B chain heterodimer	P08476|P09529	3624|3625	INHBA|INHBB	Secreted		ENSG00000122641|ENSG00000163083
8468-19	3	SL000062	no	SOMA_FLAG	Human_Protein	PSA	Prostate-specific antigen	P07288	354	KLK3			ENSG00000142515
8565-160	3	SL006716	no	SOMA_FLAG	Human_Protein	PLVAP	Plasmalemma vesicle-associated protein	Q9BX97	83483	PLVAP			ENSG00000130300
8653-132	3	SL018376	no	SOMA_FLAG	Human_Protein	DNJC4	DnaJ homolog subfamily C member 4	Q9NNZ3	3338	DNAJC4			ENSG00000110011
8773-172	3	SL012851	no	SOMA_FLAG	Human_Protein	EMIL3	EMILIN-3	Q9NT22	90187	EMILIN3			ENSG00000183798
8859-51	3	SL012383	no	SOMA_FLAG	Human_Protein	CAH11	Carbonic anhydrase-related protein 11	O75493	770	CA11			ENSG00000063180
8878-48	3	SL018713	no	SOMA_FLAG	Human_Protein	YTDC1	YTH domain-containing protein 1	Q96MU7	91746	YTHDC1			ENSG00000083896
8954-30	3	SL018793	no	SOMA_FLAG	Human_Protein	M4K1	Mitogen-activated protein kinase kinase kinase kinase 1	Q92918	11184	MAP4K1			ENSG00000104814
8990-42	3	SL014845	no	SOMA_FLAG	Human_Protein	AT1B3	Sodium/potassium-transporting ATPase subunit beta-3	P54709	483	ATP1B3			ENSG00000069849
9014-18	3	SL008784	no	SOMA_FLAG	Human_Protein	TMM25	Transmembrane protein 25	Q86YD3	84866	TMEM25			ENSG00000149582
9022-49	3	SL012641	no	SOMA_FLAG	Human_Protein	DB132	Beta-defensin 132	Q7Z7B7	400830	DEFB132			ENSG00000186458
9025-5	3	SL010892	no	SOMA_FLAG	Human_Protein	AHSP	Alpha-hemoglobin-stabilizing protein	Q9NZD4	51327	AHSP			ENSG00000169877
9032-30	3	SL018790	no	SOMA_FLAG	Human_Protein	ROS1	Proto-oncogene tyrosine-protein kinase ROS	P08922	6098	ROS1			ENSG00000047936
9043-7	3	SL007737	no	SOMA_FLAG	Human_Protein	TFP11	Tuftelin-interacting protein 11	Q9UBB9	24144	TFIP11			ENSG00000100109
9045-3	3	SL018809	no	SOMA_FLAG	Human_Protein	S27A2	Very long-chain acyl-CoA synthetase	O14975	11001	SLC27A2			ENSG00000140284
9059-14	3	SL018783	no	SOMA_FLAG	Human_Protein	RPGF5	Rap guanine nucleotide exchange factor 5	Q92565	9771	RAPGEF5			ENSG00000136237
9081-39	3	SL018842	no	SOMA_FLAG	Human_Protein	ZNT3	Zinc transporter 3	Q99726	7781	SLC30A3			ENSG00000115194
9095-5	3	SL005408	no	SOMA_FLAG	Human_Protein	MTFR1	Mitochondrial fission regulator 1	Q15390	9650	MTFR1			ENSG00000066855
9176-3	3	SL000001	no	SOMA_FLAG	Human_Protein	MUC1	Mucin-1	P15941	4582	MUC1
9187-2	3	SL013165	no	SOMA_FLAG	Human_Protein	HMGN1	Non-histone chromosomal protein HMG-14	P05114	3150	HMGN1			ENSG00000205581
9202-309	3	SL008113	no	SOMA_FLAG	Human_Protein	ATPO	ATP synthase subunit O, mitochondrial	P48047	539	ATP5O			ENSG00000241837
9213-24	3	SL018900	no	SOMA_FLAG	Human_Protein	FTCD	Formimidoyltransferase-cyclodeaminase	O95954	10841	FTCD			ENSG00000160282
9215-117	3	SL018947	no	SOMA_FLAG	Human_Protein	UBP25	Ubiquitin carboxyl-terminal hydrolase 25	Q9UHP3	29761	USP25			ENSG00000155313
9229-9	3	SL012433	no	SOMA_FLAG	Human_Protein	CTRL	Chymotrypsin-like protease CTRL-1	P40313	1506	CTRL			ENSG00000141086
9237-54	3	SL005390	no	SOMA_FLAG	Human_Protein	Lysosomal acid phosphatase	Lysosomal acid phosphatase	P11117	53	ACP2			ENSG00000134575
9254-18	3	SL007113	no	SOMA_FLAG	Human_Protein	FCERA	High affinity immunoglobulin epsilon receptor subunit alpha	P12319	2205	FCER1A			ENSG00000179639
9310-2	3	SL007109	no	SOMA_FLAG	Human_Protein	CD8B	T-cell surface glycoprotein CD8 beta chain	P10966	926	CD8B			ENSG00000172116
9314-9	3	SL012504	no	SOMA_FLAG	Human_Protein	PSG5	Pregnancy-specific beta-1-glycoprotein 5	Q15238	5673	PSG5			ENSG00000204941
9315-16	3	SL017262	no	SOMA_FLAG	Human_Protein	MUL1	Mitochondrial ubiquitin ligase activator of NFKB 1	Q969V5	79594	MUL1			ENSG00000090432
9317-4	3	SL008919	no	SOMA_FLAG	Human_Protein	LRC25	Leucine-rich repeat-containing protein 25	Q8N386	126364	LRRC25			ENSG00000175489
9322-15	3	SL009353	no	SOMA_FLAG	Human_Protein	RCN1	Reticulocalbin-1	Q15293	5954	RCN1			ENSG00000049449
9332-6	3	SL012523	no	SOMA_FLAG	Human_Protein	DB136	Beta-defensin 136	Q30KP8	613210	DEFB136			ENSG00000205884
9339-204	3	SL008070	no	SOMA_FLAG	Human_Protein	FKBP2	Peptidyl-prolyl cis-trans isomerase FKBP2	P26885	2286	FKBP2			ENSG00000173486
9350-3	3	SL012577	no	SOMA_FLAG	Human_Protein	FSTL4	Follistatin-related protein 4	Q6MZW2	23105	FSTL4			ENSG00000053108
9361-7	3	SL017393	no	SOMA_FLAG	Human_Protein	PCDC2	Protocadherin alpha-C2	Q9Y5I4	56134	PCDHAC2			ENSG00000243232
9374-24	3	SL017486	no	SOMA_FLAG	Human_Protein	NNAT	Neuronatin	Q16517	4826	NNAT			ENSG00000053438
9378-6	3	SL017513	no	SOMA_FLAG	Human_Protein	FBCD1	Fibrinogen C domain-containing protein 1	Q8N539	84929	FIBCD1			ENSG00000130720
9379-248	3	SL017478	no	SOMA_FLAG	Human_Protein	CX069	Small integral membrane protein 10	Q96HG1	644538	SMIM10			ENSG00000184785
9470-15	3	SL019035	no	SOMA_FLAG	Human_Protein	MET24	Methyltransferase-like protein 24	Q5JXM2	728464	METTL24			ENSG00000053328
9518-95	3	SL018995	no	SOMA_FLAG	Human_Protein	PLA1A	Phospholipase A1 member A	Q53H76	51365	PLA1A			ENSG00000144837
9544-24	3	SL019001	no	incomplete gene annotation	Human_Protein	CG069	Uncharacterized protein C7orf69	Q9H7B7	80099	C7orf69	Secreted		ENSG00000136275
9581-4	3	SL018768	no	SOMA_FLAG	Human_Protein	PRP6	Pre-mRNA-processing factor 6	O94906	24148	PRPF6			ENSG00000101161
9590-10	3	SL019040	no	SOMA_FLAG	Human_Protein	COX7R	Cytochrome c oxidase subunit 7A-related protein, mitochondrial	O14548	9167	COX7A2L			ENSG00000115944
9607-39	3	SL019004	no	SOMA_FLAG	Human_Protein	CD040	Proline-rich protein 27	Q6MZM9	401137	PRR27			ENSG00000187533
9723-105	3	SL005610	no	SOMA_FLAG	Human_Protein	EMILIN-3	Multimerin-2	Q9H8L6	79812	MMRN2			ENSG00000173269
9745-20	3	SL019146	no	SOMA_FLAG	Human_Protein	IF4E2	Eukaryotic translation initiation factor 4E type 2	O60573	9470	EIF4E2			ENSG00000135930
9773-15	3	SL008809	no	SOMA_FLAG	Human_Protein	RN149	E3 ubiquitin-protein ligase RNF149	Q8NC42	284996	RNF149			ENSG00000163162
9779-63	3	SL019130	no	SOMA_FLAG	Human_Protein	HERP2	Homocysteine-responsive endoplasmic reticulum-resident ubiquitin-like domain member 2 protein	Q9BSE4	64224	HERPUD2			ENSG00000122557
9786-310	3	SL019125	no	SOMA_FLAG	Human_Protein	IEX1	Radiation-inducible immediate-early gene IEX-1	P46695	8870	IER3			ENSG00000230128
9796-4	3	SL009338	no	SOMA_FLAG	Human_Protein	CEL	Bile salt-activated lipase	P19835	1056	CEL			ENSG00000170835
9819-110	3	SL003755	no	SOMA_FLAG	Human_Protein	Mcl-1	Induced myeloid leukemia cell differentiation protein Mcl-1	Q07820	4170	MCL1			ENSG00000143384
9841-197	3	SL005747	no	SOMA_FLAG	Human_Protein	Multifunctional protein ADE2	Multifunctional protein ADE2	P22234	10606	PAICS			ENSG00000128050
9847-21	3	SL019152	no	SOMA_FLAG	Human_Protein	TGIF2	Homeobox protein TGIF2	Q9GZN2	60436	TGIF2			ENSG00000118707
9856-22	3	SL014814	no	SOMA_FLAG	Human_Protein	DHYS	Deoxyhypusine synthase	P49366	1725	DHPS			ENSG00000095059
9859-180	3	SL004602	no	SOMA_FLAG	Human_Protein	SSAT-1	Diamine acetyltransferase 1	P21673	6303	SAT1			ENSG00000130066
9895-77	3	SL013851	no	SOMA_FLAG	Human_Protein	XPF	DNA repair endonuclease XPF	Q92889	2072	ERCC4			ENSG00000175595
9896-21	3	SL007296	no	SOMA_FLAG	Human_Protein	FOXGB	Forkhead box protein G1	P55316	2290	FOXG1			ENSG00000176165
9910-9	3	SL010961	no	SOMA_FLAG	Human_Protein	MTAP	S-methyl-5'-thioadenosine phosphorylase	Q13126	4507	MTAP			ENSG00000099810
9916-146	3	SL019048	no	SOMA_FLAG	Human_Protein	LRC4B	Leucine-rich repeat-containing protein 4B	Q9NT99	94030	LRRC4B			ENSG00000131409
9929-16	3	SL018457	no	SOMA_FLAG	Human_Protein	DHB7	3-keto-steroid reductase	P56937	51478	HSD17B7			ENSG00000132196
9930-48	3	SL019207	no	SOMA_FLAG	Human_Protein	GABR2	Gamma-aminobutyric acid type B receptor subunit 2	O75899	9568	GABBR2			ENSG00000136928
9936-27	3	SL019198	no	SOMA_FLAG	Human_Protein	LNX1	E3 ubiquitin-protein ligase LNX	Q8TBB1	84708	LNX1			ENSG00000072201
9940-35	3	SL019220	no	SOMA_FLAG	Human_Protein	DUS28	Dual specificity phosphatase 28	Q4G0W2	285193	DUSP28			ENSG00000188542
9954-2	3	SL019214	no	SOMA_FLAG	Human_Protein	NPPL3	Nuclear pore complex-interacting protein family member B3	Q92617	23117	NPIPB3			ENSG00000169246
9960-2	3	SL019203	no	SOMA_FLAG	Human_Protein	TBCD5	TBC1 domain family member 5	Q92609	9779	TBC1D5			ENSG00000131374
9970-7	3	SL019215	no	SOMA_FLAG	Human_Protein	UBXN4	UBX domain-containing protein 4	Q92575	23190	UBXN4			ENSG00000144224

### Sheet: ST3
SeqId	SeqIdVersion	SomaId	Target	TargetFullName	UniProt	EntrezGeneSymbol	Subcellular_Locations	hgnc_symbol	Ensembl_Gene_ID	New_Ensembl_Gene_ID	chromosome_name	transcription_start_site	start_position	end_position	SNP	CHR	POS	A1	A2	A1_freq	BETA	SE	log10P	cis_trans	PAV	LD_PAV	N	beta_cojo	se_cojo	pval_cojo	LD_r	Bon_pass	SNP_type	R2	report_dc	report_aric	all_three	report_EUR	report_AA	unique_JPN	VEP_allele	Consequence	IMPACT	SYMBOL	NEAREST	rsID	EAS_AF	gnomADg_EAS_AF	EUR_AF	gnomADg_NFE_AF	gnomADg_AFR_AF	CLIN_SIG	LoF	SIFT	PolyPhen	CADD_PHRED
4159-130	1	SL000415	Factor H	Complement factor H	P08603	CFH	Secreted	CFH	ENSG00000000971	ENSG00000000971	1	196652043	196652043	196747504	chr1:196683492:A:G	1	196683492	G	A	0.0618525	0.660332	0.0703246	19.71	cis	N	N	1641	0.530049	0.0733932	5.12101e-13	-0.18601	Y	signif	0.0326055	Y	Y	Y	N	N	N	G	intron_variant	MODIFIER	CFH	CFH	rs33982697	0.0476	0.05719	0.1372	0.1404	0.3422	.	.	.	.	4.798
4159-130	1	SL000415	Factor H	Complement factor H	P08603	CFH	Secreted	CFH	ENSG00000000971	ENSG00000000971	1	196652043	196652043	196747504	chr1:196705852:G:A	1	196705852	A	G	0.468155	-0.384032	0.0329366	29.5318	cis	N	Y	1680	-0.338124	0.0347965	2.54722e-22	0	Y	lead	0.056932	Y	Y	Y	N	N	N	A	intron_variant	MODIFIER	CFH	CFH	rs1048663	0.5109	0.4832	0.1759	0.1687	0.09435	.	.	.	.	0.551
15486-126	3	SL008573	ABP1	Amiloride-sensitive amine oxidase [copper-containing]	P19801	AOC1	Secreted, extracellular space	AOC1	ENSG00000002726	ENSG00000002726	7	150824627	150824627	150861504	chr7:150820970:G:C	7	150820970	C	G	0.20979	-0.837933	0.036428	101.476	cis	N	N	1716	-0.334018	0.0469094	1.07538e-12	-0.168497	Y	signif	0.0369911	Y	Y	Y	N	N	N	C	upstream_gene_variant	MODIFIER	AOC1	AOC1	rs10278220	0.3026	0.2878	0.0278	0.02319	0.1316	.	.	.	.	0.177
15486-126	3	SL008573	ABP1	Amiloride-sensitive amine oxidase [copper-containing]	P19801	AOC1	Secreted, extracellular space	AOC1	ENSG00000002726	ENSG00000002726	7	150824627	150824627	150861504	chr7:150828791:T:C	7	150828791	C	T	0.110382	0.558709	0.0513108	26.0324	cis	N	N	1753	0.967182	0.0595899	3.06172e-59	-0.348209	Y	signif	0.183717	Y	Y	Y	N	N	N	C	intron_variant	MODIFIER	AOC1	AOC1	rs4725367	0.1101	0.1013	0.4602	0.4494	0.2537	.	.	.	.	3.453
15486-126	3	SL008573	ABP1	Amiloride-sensitive amine oxidase [copper-containing]	P19801	AOC1	Secreted, extracellular space	AOC1	ENSG00000002726	ENSG00000002726	7	150824627	150824627	150861504	chr7:150858827:A:G	7	150858827	G	A	0.559976	0.77013	0.0284009	133.812	cis	N	N	1684	0.88887	0.04003	3.06625e-109	0	Y	lead	0.389361	Y	Y	Y	N	N	N	G	synonymous_variant	LOW	AOC1	AOC1	rs10893	0.4792	0.5068	0.2734	0.3014	0.5006	.	.	.	.	0.538
19561-216	3	SL009025	PLXD1	Plexin-D1	Q9Y4D7	PLXND1	Cell membrane|Cell projection, lamellipodium membrane	PLXND1	ENSG00000004399	ENSG00000004399	3	129606676	129555214	129606676	chr3:129584901:G:A	3	129584901	A	G	0.674806	-0.366188	0.0353261	23.7168	cis	N	N	1679	-0.308559	0.0372442	1.18354e-16	-0.208445	Y	lead	0.0417857	Y	Y	Y	N	N	N	A	intron_variant	MODIFIER	PLXND1	PLXND1	rs2625998	0.7589	0.7526	0.2694	0.256	0.3159	.	.	.	.	0.021
19561-216	3	SL009025	PLXD1	Plexin-D1	Q9Y4D7	PLXND1	Cell membrane|Cell projection, lamellipodium membrane	PLXND1	ENSG00000004399	ENSG00000004399	3	129606676	129555214	129606676	chr3:129599435:C:A	3	129599435	A	C	0.902083	0.534779	0.0552781	20.8507	cis	N	N	1680	0.435772	0.0580136	5.84278e-14	0	Y	signif	0.033547	Y	Y	Y	N	N	N	A	intron_variant	MODIFIER	PLXND1	PLXND1	rs1466530	0.9087	0.9045	0.9732	0.981	0.8573	.	.	.	.	1.18
19561-216	3	SL009025	PLXD1	Plexin-D1	Q9Y4D7	PLXND1	Cell membrane|Cell projection, lamellipodium membrane	PLXND1	ENSG00000004399	ENSG00000004399	3	129606676	129555214	129606676	chr9:133254328:C:T	9	133254328	T	C	0.15958	0.830596	0.0403183	83.8986	trans	NA	NA	1764	0.600324	0.046364	2.4095e-38	0.265055	Y	signif	0.0966666	Y	N	N	Y	N	N	T	downstream_gene_variant	MODIFIER	ABO	ABO	rs1137827	0.1935	0.1816	0.0845	0.07965	0.1589	.	.	.	.	5.789
19561-216	3	SL009025	PLXD1	Plexin-D1	Q9Y4D7	PLXND1	Cell membrane|Cell projection, lamellipodium membrane	PLXND1	ENSG00000004399	ENSG00000004399	3	129606676	129555214	129606676	chr9:133266456:T:C	9	133266456	C	T	0.70464	0.885313	0.0305237	149.426	trans	NA	NA	1681	0.757581	0.038791	6.12852e-85	0	Y	lead	0.238895	Y	N	N	Y	N	N	C	intron_variant	MODIFIER	ABO	ABO	rs2519093	.	0.795	0	0.8045	0.8951	association	.	.	.	5.219
13929-27	3	SL020289	OCTC	Peroxisomal carnitine O-octanoyltransferase	Q9UKG9	CROT	Peroxisome	CROT	ENSG00000005469	ENSG00000005469	7	87345664	87345664	87399794	chr7:87393280:T:C	7	87393280	C	T	0.649254	0.277482	0.0348845	14.4817	cis	N	N	1675	0.277482	0.0355364	5.7929e-15	0	Y	lead	0.0350677	Y	Y	Y	N	N	N	C	intron_variant	MODIFIER	CROT	ABCB4	rs2072207	0.7093	0.7018	0.8191	0.8187	0.4703	.	.	.	.	11.3
14747-9	3	SL020310	CRLF1	Cytokine receptor-like factor 1	O75462	CRLF1	Secreted	CRLF1	ENSG00000006016	ENSG00000006016	19	18606799	18572220	18607741	chr19:18604353:G:A	19	18604353	A	G	0.513349	0.373217	0.0319022	29.7443	cis	N	N	1723	0.373217	0.033141	2.0328e-29	0	Y	lead	0.0695958	Y	Y	Y	N	N	N	A	intron_variant	MODIFIER	CRLF1	CRLF1	rs12461284	0.5198	0.4855	0.2286	0.2036	0.1764	.	.	.	.	6.854
9337-43	3	SL012423	TKN1	Protachykinin-1	P20366	TAC1	Secreted	TAC1	ENSG00000006128	ENSG00000006128	7	97732086	97732084	97740472	chr7:97484531:A:C	7	97484531	C	A	0.11889	0.409506	0.0512525	14.5996	cis	N	N	1657	0.409506	0.0522248	4.46219e-15	0	Y	lead	0.0351339	Y	Y	Y	N	N	N	C	intergenic_variant	MODIFIER	.	TAC1	rs17168694	0.1062	0.1146	0.0179	0.02023	0.02578	.	.	.	.	0.296
11117-2	3	SL009460	SPT20	Spermatogenesis-associated protein 20	Q8TB22	SPATA20	Secreted	SPATA20	ENSG00000006282	ENSG00000006282	17	50547089	50543058	50555852	chr17:50544004:T:C	17	50544004	C	T	0.090936	-0.764824	0.0546459	41.4538	cis	N	N	1688	-0.764824	0.057703	4.24944e-40	0	Y	lead	0.0967127	Y	Y	Y	N	N	N	C	downstream_gene_variant	MODIFIER	EPN3	SPATA20	rs1122634	0.0675	0.07706	0.5358	0.5464	0.7819	.	.	.	.	1.691
13624-17	3	SL020213	NADK	NAD kinase	O95544	NADK	No_data	NADK	ENSG00000008130	ENSG00000008130	1	1780069	1751232	1780457	chr1:1764023:C:A	1	1764023	A	C	0.303768	-0.336967	0.0337757	22.0984	cis	N	Y	1725	-0.336967	0.0347231	2.88742e-22	0	Y	lead	0.0480287	Y	Y	Y	N	N	N	A	intron_variant	MODIFIER	NADK	NADK	rs4648629	0.2669	0.253	0.4205	0.4261	0.1507	.	.	.	.	3.798
7933-75	3	SL018350	ADA22	Disintegrin and metalloproteinase domain-containing protein 22	Q9P0K1	ADAM22	Cell projection, axon|Cell membrane	ADAM22	ENSG00000008277	ENSG00000008277	7	87934143	87934143	88202889	chr7:87787524:C:T	7	87787524	T	C	0.530971	-0.315552	0.0302206	24.0408	cis	N	N	1679	-0.315552	0.0311355	3.8719e-24	0	Y	lead	0.0495955	Y	Y	Y	N	N	N	T	intron_variant	MODIFIER	RUNDC3B	ABCB1	rs7793933	0.5238	0.5326	0.5378	0.5251	0.9133	.	.	.	.	1.628
3329-14	2	SL004515	PGRP-S	Peptidoglycan recognition protein 1	O75594	PGLYRP1	Cytoplasmic granule|Secreted	PGLYRP1	ENSG00000008438	ENSG00000008438	19	46023053	46019153	46023053	chr19:46023390:G:A	19	46023390	A	G	0.495923	-0.304192	0.0330014	19.0622	cis	N	N	1717	-0.304192	0.0337988	2.25528e-19	0	Y	lead	0.0462633	Y	Y	Y	N	N	N	A	upstream_gene_variant	MODIFIER	PGLYRP1	PGLYRP1	rs2072563	0.494	0.4864	0.2734	0.3174	0.1097	.	.	.	.	0.041
5628-21	3	SL012850	SEM3G	Semaphorin-3G	Q9NS98	SEMA3G	Secreted	SEMA3G	ENSG00000010319	ENSG00000010319	3	52445103	52433035	52445103	chr3:52018690:G:T	3	52018690	T	G	0.010241	-1.36823	0.163316	15.944	cis	N	NA	1660	-1.36823	0.16644	2.02547e-16	0	Y	lead	0.0379507	Y	Y	Y	N	N	N	T	intergenic_variant	MODIFIER	.	RPL29	rs141260637	0.003	0.002339	0	0	0	.	.	.	.	1.563
18864-7	3	SL006480	TRY3	Trypsin-3	P35030	PRSS3	Secreted	PRSS3	ENSG00000010438	ENSG00000010438	9	33750690	33750679	33799231	chr9:34049781:T:A	9	34049781	A	T	0.754598	0.490074	0.0365854	38.2789	cis	N	Y	1740	0.490074	0.0384127	2.80882e-37	0	Y	lead	0.0889502	Y	Y	Y	N	N	N	A	upstream_gene_variant	MODIFIER	UBAP2	UBAP2	rs10122495	0.8046	0.8167	0.6938	0.7195	0.7528	.	.	.	.	2.879
2652-15	1	SL002506	suPAR	Urokinase plasminogen activator surface receptor	Q03405	PLAUR	Cell projection, invadopodium membrane|Cell membrane	PLAUR	ENSG00000011422	ENSG00000011422	19	43670547	43646095	43670547	chr19:43670267:C:T	19	43670267	T	C	0.0468296	1.71358	0.0652524	127.245	cis	N	NA	1719	1.71358	0.0773422	9.16789e-109	0	Y	lead	0.262138	Y	Y	Y	N	N	N	T	upstream_gene_variant	MODIFIER	PLAUR	PLAUR	rs3760977	0.0496	0.03948	0	7.349e-05	0	.	.	.	.	9.524
8866-53	3	SL018693	QPCTL	Glutaminyl-peptide cyclotransferase-like protein	Q9NXS2	QPCTL	Golgi apparatus membrane	QPCTL	ENSG00000011478	ENSG00000011478	19	45692666	45692403	45703989	chr19:45703004:G:A	19	45703004	A	G	0.13273	-0.458358	0.0447639	23.1936	cis	N	N	1714	-0.458358	0.0460985	2.70501e-23	0	Y	lead	0.0483685	Y	Y	Y	N	N	N	A	synonymous_variant	LOW	QPCTL	QPCTL	rs17850756	0.2133	0.1944	0.2853	0.3243	0.2238	.	.	.	.	0.589
9251-28	3	SL008960	MA2B2	Epididymis-specific alpha-mannosidase	Q9Y2E5	MAN2B2	Secreted	MAN2B2	ENSG00000013288	ENSG00000013288	4	6575189	6575189	6623362	chr4:6581808:G:A	4	6581808	A	G	0.010908	-0.926558	0.163079	7.80455	cis	N	NA	1696	-1.4082	0.165654	1.88248e-17	0.115648	Y	signif	0.0427898	Y	Y	Y	N	N	N	A	intron_variant	MODIFIER	MAN2B2	MAN2B2	rs1008853667	.	0.001551	0	8.83e-05	2.428e-05	.	.	.	.	0.751
9251-28	3	SL008960	MA2B2	Epididymis-specific alpha-mannosidase	Q9Y2E5	MAN2B2	Secreted	MAN2B2	ENSG00000013288	ENSG00000013288	4	6575189	6575189	6623362	chr4:6595362:C:T	4	6595362	T	C	0.501703	0.82796	0.0263002	172.058	cis	N	N	1762	0.439727	0.0424814	4.1401e-25	0.644781	Y	signif	0.0966788	Y	Y	Y	N	N	N	T	intron_variant	MODIFIER	MAN2B2	MAN2B2	rs12644437	0.4643	0.4703	0.331	0.3634	0.0813	.	.	.	.	1.814
9251-28	3	SL008960	MA2B2	Epididymis-specific alpha-mannosidase	Q9Y2E5	MAN2B2	Secreted	MAN2B2	ENSG00000013288	ENSG00000013288	4	6575189	6575189	6623362	chr4:6598285:A:G	4	6598285	G	A	0.676573	1.00613	0.0262568	231.577	cis	Y	NA	1716	0.72486	0.0461949	1.73383e-55	0	Y	lead	0.229948	Y	Y	Y	N	N	N	G	missense_variant	MODERATE	MAN2B2	MAN2B2	rs2301790	0.6141	0.6389	0.4483	0.474	0.4487	.	.	tolerated(1)	benign(0)	3.323
18225-13	3	SL008769	HEBP1	Heme-binding protein 1	Q9NRV9	HEBP1	Cytoplasm	HEBP1	ENSG00000013583	ENSG00000013583	12	13000265	12974870	13000265	chr12:12985848:C:T	12	12985848	T	C	0.0107184	-1.2541	0.157306	14.5504	cis	N	N	1726	-1.2541	0.160124	4.80049e-15	0	Y	lead	0.0333537	Y	Y	Y	N	N	N	T	intron_variant	MODIFIER	HEBP1	HEBP1	rs11055184	0.0069	0.007716	0.0298	0.03368	0.02145	.	.	.	.	3.379
8794-13	3	SL008734	DPEP1	Dipeptidase 1	P16444	DPEP1	Cell projection, microvillus membrane|Apical cell membrane	DPEP1	ENSG00000015413	ENSG00000015413	16	89620592	89613308	89638456	chr16:89618168:A:G	16	89618168	G	A	0.568859	-0.597367	0.0298586	79.7085	cis	N	N	1779	-0.342779	0.0366344	8.22235e-21	0.446838	Y	signif	0.0576345	Y	Y	Y	N	N	N	G	intron_variant	MODIFIER	DPEP1	DPEP1	rs6416799	0.5109	0.5264	0.994	0.9957	0.927	.	.	.	.	1.467
8794-13	3	SL008734	DPEP1	Dipeptidase 1	P16444	DPEP1	Cell projection, microvillus membrane|Apical cell membrane	DPEP1	ENSG00000015413	ENSG00000015413	16	89620592	89613308	89638456	chr16:89637957:G:C	16	89637957	C	G	0.318841	-0.810509	0.0304031	130.564	cis	Y	NA	1725	-0.647743	0.0402667	3.18232e-58	0	Y	lead	0.182246	Y	Y	Y	N	N	N	C	missense_variant	MODERATE	DPEP1	DPEP1	rs1126464	0.3562	0.3435	0.2505	0.2319	0.1148	.	.	tolerated(0.17)	benign(0.017)	3.654
2974-61	2	SL004855	contactin-1	Contactin-1	Q12860	CNTN1	Cell membrane	CNTN1	ENSG00000018236	ENSG00000018236	12	40692439	40692439	41072415	chr12:40691924:C:T	12	40691924	T	C	0.479722	-0.409512	0.0283847	43.7878	cis	N	N	1652	-0.326903	0.0324006	6.15386e-24	-0.374313	Y	lead	0.0533449	Y	Y	Y	N	N	N	T	upstream_gene_variant	MODIFIER	CNTN1	CNTN1	rs12231964	0.4762	0.4788	0.1332	0.1314	0.08042	.	.	.	.	5.523
2974-61	2	SL004855	contactin-1	Contactin-1	Q12860	CNTN1	Cell membrane	CNTN1	ENSG00000018236	ENSG00000018236	12	40692439	40692439	41072415	chr12:40787598:T:C	12	40787598	C	T	0.235689	0.400485	0.0336579	30.6909	cis	N	N	1712	0.259776	0.0376956	5.52374e-12	0	Y	signif	0.0243129	Y	Y	Y	N	N	N	C	intron_variant	MODIFIER	CNTN1	CNTN1	rs11837784	0.1677	0.1747	0.1044	0.09161	0.08132	.	.	.	.	17.74
2974-61	2	SL004855	contactin-1	Contactin-1	Q12860	CNTN1	Cell membrane	CNTN1	ENSG00000018236	ENSG00000018236	12	40692439	40692439	41072415	chr16:364608:T:G	16	364608	G	T	0.344717	-0.274135	0.030726	17.9372	trans	NA	NA	1713	-0.274135	0.0314349	2.76445e-18	0	Y	lead	0.0339508	Y	N	N	Y	N	N	G	downstream_gene_variant	MODIFIER	MRPL28	MRPL28	rs3848368	0.3274	0.3436	0.5139	0.5297	0.8125	.	.	.	.	6.601
9459-7	3	SL002731	Fas, soluble	Tumor necrosis factor receptor superfamily member 6	P25445	FAS	Cell membrane	FAS	ENSG00000026103	ENSG00000026103	10	88990798	88990531	89017059	chr10:88987412:C:A	10	88987412	A	C	0.490724	0.205173	0.0293345	11.4144	cis	N	N	1671	0.205173	0.0297503	5.3296e-12	0	Y	lead	0.0210407	Y	Y	Y	N	N	N	A	upstream_gene_variant	MODIFIER	FAS	FAS	rs4934434	0.5069	0.5211	0.4284	0.4056	0.2031	.	.	.	.	1.577
5487-7	3	SL016928	SLAF7	SLAM family member 7	Q9NQ25	SLAMF7	Membrane	SLAMF7	ENSG00000026751	ENSG00000026751	1	160739247	160739057	160754821	chr1:160748279:A:G	1	160748279	G	A	0.0710024	-0.641679	0.0638168	22.4059	cis	N	NA	1676	-0.725298	0.0658043	2.99191e-28	-0.0586496	Y	signif	0.0693986	Y	Y	Y	N	N	N	G	synonymous_variant	LOW	SLAMF7	SLAMF7	rs79939279	0.0268	0.03018	0	7.351e-05	0	.	.	.	.	0.218
5487-7	3	SL016928	SLAF7	SLAM family member 7	Q9NQ25	SLAMF7	Membrane	SLAMF7	ENSG00000026751	ENSG00000026751	1	160739247	160739057	160754821	chr1:160752921:C:G	1	160752921	G	C	0.0545612	-1.56522	0.0629845	116.029	cis	N	Y	1732	-1.61222	0.0735536	1.71277e-106	0	Y	lead	0.268161	Y	Y	Y	N	N	N	G	intron_variant	MODIFIER	SLAMF7	SLAMF7	rs79571806	0.0417	0.04423	0.005	0.003955	0.004325	.	.	.	.	0.324
3152-57	1	SL001800	TNF sR-II	Tumor necrosis factor receptor superfamily member 1B	P20333	TNFRSF1B	Cell membrane	TNFRSF1B	ENSG00000028137	ENSG00000028137	1	12166991	12166991	12209228	chr1:12193005:G:A	1	12193005	A	G	0.0453762	-0.540221	0.0746371	12.1664	cis	Y	NA	1741	-0.540221	0.0757234	9.74e-13	0	Y	lead	0.0252833	Y	Y	Y	N	N	N	A	missense_variant	MODERATE	TNFRSF1B	TNFRSF1B	rs5746026	0.0298	0.03948	0.0268	0.03517	0.01317	.	.	tolerated(0.05)	benign(0.011)	14.89
4992-49	1	SL007173	GRN	Granulins	P28799	GRN	Lysosome|Secreted	GRN	ENSG00000030582	ENSG00000030582	17	44345302	44345246	44353106	chr1:109274968:G:T	1	109274968	T	G	0.0752056	-0.919703	0.0589022	50.7212	trans	NA	NA	1702	-0.919703	0.0627735	1.32482e-48	0	Y	lead	0.117658	Y	N	N	Y	N	N	T	3_prime_UTR_variant	MODIFIER	CELSR2	PSRC1	rs12740374	0.0427	0.06226	0.2127	0.2208	0.249	association	.	.	.	1.225
4992-49	1	SL007173	GRN	Granulins	P28799	GRN	Lysosome|Secreted	GRN	ENSG00000030582	ENSG00000030582	17	44345302	44345246	44353106	chr10:71799095:A:G	10	71799095	G	A	0.698441	-0.302763	0.0366841	15.5077	trans	NA	NA	1668	-0.302763	0.0374174	5.89375e-16	0	Y	signif	0.0386134	Y	N	N	Y	N	N	G	splice_polypyrimidine_tract_variant&intron_variant	LOW	CDH23	CDH23	rs4747193	0.5972	0.6154	0.2823	0.2742	0.4438	benign	.	.	.	0.247
4992-49	1	SL007173	GRN	Granulins	P28799	GRN	Lysosome|Secreted	GRN	ENSG00000030582	ENSG00000030582	17	44345302	44345246	44353106	chr17:44352876:C:T	17	44352876	T	C	0.300179	-0.38486	0.0356052	25.6404	cis	N	NA	1674	-0.38486	0.0367816	1.27217e-25	0	Y	lead	0.0622304	Y	Y	Y	N	N	N	T	3_prime_UTR_variant	MODIFIER	GRN	GRN	rs5848	0.38	0.3536	0.3012	0.2949	0.6723	benign&affects&risk_factor	.	.	.	5.788
8244-16	3	SL007643	FUT8	Alpha-(1,6)-fucosyltransferase	Q9BYC5	FUT8	Golgi apparatus, Golgi stack membrane	FUT8	ENSG00000033170	ENSG00000033170	14	65410592	65410592	65744121	chr12:7494503:A:G	12	7494503	G	A	0.419845	-0.236535	0.0339641	11.325	trans	NA	NA	1678	-0.236535	0.0344408	6.51682e-12	0	Y	lead	0.0272555	N	N	N	N	N	Y	G	intron_variant	MODIFIER	CD163	CD163	rs7307454	.	0.3849	0	0.7713	0.2242	.	.	.	.	4.229
8244-16	3	SL007643	FUT8	Alpha-(1,6)-fucosyltransferase	Q9BYC5	FUT8	Golgi apparatus, Golgi stack membrane	FUT8	ENSG00000033170	ENSG00000033170	14	65410592	65410592	65744121	chr14:65311822:C:A	14	65311822	A	C	0.110412	0.882687	0.0488674	66.2474	cis	N	N	1748	0.811124	0.0536144	1.04542e-51	-0.0988258	Y	lead	0.129244	Y	Y	Y	N	N	N	A	intron_variant&non_coding_transcript_variant	MODIFIER	.	FUT8	rs78890746	0.1121	0.103	0.002	0.0006027	0.0009415	.	.	.	.	0.702
8244-16	3	SL007643	FUT8	Alpha-(1,6)-fucosyltransferase	Q9BYC5	FUT8	Golgi apparatus, Golgi stack membrane	FUT8	ENSG00000033170	ENSG00000033170	14	65410592	65410592	65744121	chr14:65430729:A:C	14	65430729	C	A	0.177267	-0.408168	0.0436064	19.6113	cis	N	NA	1698	-0.372179	0.0450978	1.54859e-16	-0.0786546	Y	signif	0.0404036	Y	Y	Y	N	N	N	C	intron_variant	MODIFIER	FUT8	FUT8	rs10145561	0.0813	0.08045	0.0199	0.02164	0.06525	.	.	.	.	9.86
8244-16	3	SL007643	FUT8	Alpha-(1,6)-fucosyltransferase	Q9BYC5	FUT8	Golgi apparatus, Golgi stack membrane	FUT8	ENSG00000033170	ENSG00000033170	14	65410592	65410592	65744121	chr14:65616348:C:G	14	65616348	G	C	0.0405644	-0.760337	0.0836463	18.5689	cis	Y	NA	1701	-0.733278	0.0861087	1.65556e-17	0	Y	signif	0.0418532	Y	Y	Y	N	N	N	G	missense_variant	MODERATE	FUT8	FUT8	rs78083604	0.0179	0.01059	0	0	0	.	.	deleterious(0.04)	benign(0.036)	17.37
16558-2	3	SL008560	MYOC	Myocilin	Q99972	MYOC	Mitochondrion intermembrane space|Cell projection, cilium|Secreted, extracellular space, extracellular matrix|Mitochondrion|Mitochondrion inner membrane|Secreted, exosome|Secreted, extracellular space|Mitochondrion outer membrane|Rough endoplasmic reticulum|Golgi apparatus|Cell projection|Secreted|Cytoplasmic vesicle	MYOC	ENSG00000034971	ENSG00000034971	1	171652688	171635417	171652688	chr1:171627402:A:C	1	171627402	C	A	0.149284	-0.70814	0.0392196	66.1911	cis	N	N	1745	-0.70814	0.0426193	5.38434e-62	0	Y	lead	0.12737	Y	Y	Y	N	N	N	C	downstream_gene_variant	MODIFIER	MYOCOS	MYOCOS	rs7527743	0.2222	0.2079	0.1034	0.09088	0.04415	.	.	.	.	4.671
11207-3	3	SL004580	Macrophage scavenger receptor	Macrophage scavenger receptor types I and II	P21757	MSR1	Membrane	MSR1	ENSG00000038945	ENSG00000038945	8	16192651	16107878	16567490	chr19:15469479:G:A	19	15469479	A	G	0.301853	0.540739	0.0350466	49.5721	trans	NA	NA	1673	0.600237	0.0378478	1.21379e-56	0.157764	Y	lead	0.151851	Y	N	N	Y	N	N	A	upstream_gene_variant	MODIFIER	RASAL3	RASAL3	rs36020076	0.2956	0.2905	0.2227	0.2053	0.1611	.	.	.	.	10.79
11207-3	3	SL004580	Macrophage scavenger receptor	Macrophage scavenger receptor types I and II	P21757	MSR1	Membrane	MSR1	ENSG00000038945	ENSG00000038945	8	16192651	16107878	16567490	chr19:15469847:G:A	19	15469847	A	G	0.0144592	-1.11157	0.136319	15.1734	trans	NA	NA	1729	-1.45029	0.140371	5.05718e-25	0	Y	signif	0.0599458	Y	N	N	Y	N	N	A	missense_variant	MODERATE	PGLYRP2	RASAL3	rs2304200	0.005	0.005586	0.1044	0.08596	0.01476	.	.	deleterious(0)	benign(0.236)	24.5
15533-97	3	SL004580	Macrophage scavenger receptor	Macrophage scavenger receptor types I and II	P21757	MSR1	Membrane	MSR1	ENSG00000038945	ENSG00000038945	8	16192651	16107878	16567490	chr8:16183123:C:T	8	16183123	T	C	0.187237	-0.34655	0.032176	25.4633	cis	N	NA	1661	-0.34655	0.0332585	2.01161e-25	0	Y	lead	0.0365525	Y	Y	Y	N	N	N	T	intron_variant	MODIFIER	MSR1	MSR1	rs383836	0.2153	0.2097	0.0865	0.07999	0.2847	.	.	.	.	1.636
4127-75	1	SL000322	C6	Complement component C6	P13671	C6	Secreted	C6	ENSG00000039537	ENSG00000039537	5	41213532	41142116	41261438	chr5:41213006:A:AT	5	41213006	AT	A	0.158006	0.436439	0.0414414	24.4173	cis	N	N	1655	0.421755	0.0428126	6.77417e-23	0	Y	lead	0.0473296	Y	Y	Y	N	N	N	T	intron_variant	MODIFIER	C6	C6	rs140172291	0.1151	0.1116	0.0915	0.09277	0.1395	.	.	.	.	.
5105-2	3	SL005208	Nogo Receptor	Reticulon-4 receptor	Q9BZR6	RTN4R	Cell projection, axon|Cell membrane|Cell projection, dendrite|Membrane raft|Perikaryon	NA	ENSG00000040608	ENSG00000040608	22	20268318	20241415	20283246	chr22:20247294:C:T	22	20247294	T	C	0.301698	-0.334746	0.036323	19.0373	cis	N	NA	1649	-0.338731	0.0372494	9.58196e-20	0	Y	lead	0.0483454	Y	Y	Y	N	N	N	T	intron_variant	MODIFIER	RTN4R	RTN4R	rs887765	0.3175	0.3373	0.33	0.3262	0.1354	.	.	.	.	11.06
2665-26	2	SL004672	BCMA	Tumor necrosis factor receptor superfamily member 17	Q02223	TNFRSF17	Cell membrane|Endomembrane system	TNFRSF17	ENSG00000048462	ENSG00000048462	16	11965210	11965210	11968068	chr16:11973411:G:A	16	11973411	A	G	0.193357	0.362033	0.0420949	16.7463	cis	N	N	1686	0.362033	0.0429769	3.6415e-17	0	Y	lead	0.0408853	Y	Y	Y	N	N	N	A	upstream_gene_variant	MODIFIER	SNX29	NPIPB2	rs58398910	0.1706	0.1549	0.0616	0.05071	0.2101	.	.	.	.	0.724
2665-26	2	SL004672	BCMA	Tumor necrosis factor receptor superfamily member 17	Q02223	TNFRSF17	Cell membrane|Endomembrane system	TNFRSF17	ENSG00000048462	ENSG00000048462	16	11965210	11965210	11968068	chr17:16951166:G:A	17	16951166	A	G	0.360368	0.301683	0.0354236	16.4427	trans	NA	NA	1683	0.301683	0.0361857	7.6146e-17	0	Y	lead	0.0419574	Y	N	N	Y	N	N	A	intron_variant	MODIFIER	TNFRSF13B	TNFRSF13B	rs74892229	0.4127	0.3961	0.1074	0.1066	0.1227	.	.	.	.	0.57
9377-25	3	SL002787	SCF	Kit ligand	P21583	KITLG	Cell membrane	KITLG	ENSG00000049130	ENSG00000049130	12	88580851	88492793	88580851	chr12:88684493:T:C	12	88684493	C	T	0.0366945	-0.877167	0.0876061	22.2299	cis	N	N	1676	-0.877167	0.090169	2.28967e-22	0	Y	lead	0.0543951	N	N	N	N	N	Y	C	intergenic_variant	MODIFIER	.	KITLG	rs150785815	0.0139	0.02062	0	4.41e-05	0	.	.	.	.	1.074
7161-25	3	SL018068	G6PE	GDH/6PGL endoplasmic bifunctional protein	O95479	H6PD	Endoplasmic reticulum lumen	H6PD	ENSG00000049239	ENSG00000049239	1	9234774	9234774	9271337	chr1:9240549:T:C	1	9240549	C	T	0.485009	-0.490359	0.030662	52.991	cis	N	N	1701	-0.392106	0.0347891	1.82619e-29	0.33174	Y	lead	0.0768045	Y	Y	Y	N	N	N	C	intron_variant	MODIFIER	H6PD	H6PD	rs2268175	0.4802	0.5157	0.3966	0.3919	0.7184	.	.	.	.	6.93
7161-25	3	SL018068	G6PE	GDH/6PGL endoplasmic bifunctional protein	O95479	H6PD	Endoplasmic reticulum lumen	H6PD	ENSG00000049239	ENSG00000049239	1	9234774	9234774	9271337	chr1:9254693:A:G	1	9254693	G	A	0.105486	-0.698492	0.0510018	39.9146	cis	N	Y	1768	-0.486858	0.0568934	1.15475e-17	0	Y	signif	0.0447318	Y	Y	Y	N	N	N	G	intron_variant	MODIFIER	H6PD	H6PD	rs9435156	0.0873	0.09531	0.1501	0.1536	0.2691	.	.	.	.	1.434
7161-25	3	SL018068	G6PE	GDH/6PGL endoplasmic bifunctional protein	O95479	H6PD	Endoplasmic reticulum lumen	H6PD	ENSG00000049239	ENSG00000049239	1	9234774	9234774	9271337	chr6:32467201:A:G	6	32467201	G	A	0.930933	-0.749396	0.0631238	30.5497	trans	NA	NA	1694	-0.576658	0.0712234	5.65823e-16	0.387225	Y	signif	0.0427618	Y	N	N	Y	N	N	G	intron_variant&non_coding_transcript_variant	MODIFIER	HLA-DRB9	HLA-DRA	rs9268978	0.87	0.8808	0.8807	0.8619	0.8626	.	.	.	.	0.884
7161-25	3	SL018068	G6PE	GDH/6PGL endoplasmic bifunctional protein	O95479	H6PD	Endoplasmic reticulum lumen	H6PD	ENSG00000049239	ENSG00000049239	1	9234774	9234774	9271337	chr12:29366231:A:C	12	29366231	C	A	0.427686	0.391855	0.032303	31.8006	trans	NA	NA	1694	0.391855	0.0336785	2.73048e-31	0	Y	lead	0.0751692	Y	N	N	Y	N	N	C	intron_variant	MODIFIER	ERGIC2	ERGIC2	rs7953619	0.3839	0.3926	0.3002	0.2851	0.7638	.	.	.	.	3.724
3607-71	1	SL009412	DKK3	Dickkopf-related protein 3	Q9UBP4	DKK3	Secreted	DKK3	ENSG00000050165	ENSG00000050165	11	12009082	11956207	12009769	chr11:12017327:G:A	11	12017327	A	G	0.463884	0.287635	0.0313348	18.9082	cis	N	NA	1689	0.287635	0.032115	3.35463e-19	0	Y	lead	0.0411511	Y	Y	Y	N	N	N	A	regulatory_region_variant	MODIFIER	.	DKK3	rs11022114	0.4345	0.4473	0.3121	0.3125	0.06273	.	.	.	.	6.152
15513-108	3	SL003260	Prostasin	Prostasin	Q16651	PRSS8	Cell membrane	PRSS8	ENSG00000052344	ENSG00000052344	16	31135727	31131433	31135727	chr16:31131521:C:T	16	31131521	T	C	0.0183066	0.954281	0.11696	15.1933	cis	N	NA	1748	0.954281	0.119151	1.15619e-15	0	Y	lead	0.0327315	Y	N	N	Y	N	N	T	3_prime_UTR_variant	MODIFIER	PRSS8	PRSS8	rs117174323	0.0208	0.01908	0	0	2.413e-05	.	.	.	.	16.07
16620-26	3	SL007021	LY75	Lymphocyte antigen 75	O60449	LY75	Membrane	LY75	ENSG00000054219	ENSG00000054219	2	159904756	159803355	159904756	chr2:159829649:A:ATATTT	2	159829649	ATATTT	A	0.915403	0.957602	0.0579122	56.1947	cis	N	Y	1649	0.753448	0.0765115	7.02633e-23	-0.0319232	Y	signif	0.0879233	Y	Y	Y	N	N	N	TATTT	intron_variant	MODIFIER	LY75	CD302	rs10674031	0.9167	0.9046	0.8062	0.8232	0.9657	.	.	.	.	.
16620-26	3	SL007021	LY75	Lymphocyte antigen 75	O60449	LY75	Membrane	LY75	ENSG00000054219	ENSG00000054219	2	159904756	159803355	159904756	chr2:159835053:G:A	2	159835053	A	G	0.298173	0.740199	0.032018	102.22	cis	N	Y	1697	0.62756	0.0375728	1.25619e-62	-0.100797	Y	lead	0.164831	Y	Y	Y	N	N	N	A	intron_variant	MODIFIER	LY75	CD302	rs7595673	0.2718	0.2809	0.165	0.1752	0.04843	.	.	.	.	3.027
16620-26	3	SL007021	LY75	Lymphocyte antigen 75	O60449	LY75	Membrane	LY75	ENSG00000054219	ENSG00000054219	2	159904756	159803355	159904756	chr2:159850033:A:G	2	159850033	G	A	0.0331361	-1.66106	0.0885702	70.6764	cis	Y	NA	1690	-0.90113	0.11965	5.01951e-14	-0.0540272	Y	signif	0.0520321	Y	Y	Y	N	N	N	G	missense_variant	MODERATE	LY75	CD302	rs78685880	0.0188	0.02618	0	0.0001617	7.238e-05	.	.	deleterious(0)	probably_damaging(1)	26.1
16620-26	3	SL007021	LY75	Lymphocyte antigen 75	O60449	LY75	Membrane	LY75	ENSG00000054219	ENSG00000054219	2	159904756	159803355	159904756	chr2:159863993:G:A	2	159863993	A	G	0.134096	-0.737002	0.0465694	51.9921	cis	N	Y	1704	-0.660089	0.0510785	3.33693e-38	0	Y	signif	0.101186	Y	Y	Y	N	N	N	A	intron_variant	MODIFIER	LY75	LY75	rs2457989	0.1677	0.1577	0.001	0.0008526	0.0889	.	.	.	.	3.131
7955-195	3	SL004710	ITI heavy chain H1	Inter-alpha-trypsin inhibitor heavy chain H1	P19827	ITIH1	Secreted	ITIH1	ENSG00000055957	ENSG00000055957	3	52777599	52777595	52792068	chr3:52786965:A:T	3	52786965	T	A	0.462108	-0.849131	0.0262051	178.595	cis	Y	NA	1689	-0.849131	0.0334392	2.99243e-142	0	Y	lead	0.358441	Y	Y	Y	N	N	N	T	missense_variant	MODERATE	ITIH1	ITIH1	rs678	0.3621	0.3691	0.3936	0.3681	0.1527	benign	.	deleterious(0)	probably_damaging(0.997)	27.4
3184-25	2	SL000358	Coagulation Factor VII	Coagulation factor VII	P08709	F7	Secreted	F7	ENSG00000057593	ENSG00000057593	13	113105807	113105788	113120685	chr13:113118393:G:A	13	113118393	A	G	0.0547826	-1.54883	0.0620318	116.898	cis	N	N	1725	-1.52522	0.0721336	3.10375e-99	0	Y	lead	0.240918	Y	Y	Y	N	N	N	A	upstream_gene_variant	MODIFIER	F10	F10	rs6041	0.0466	0.04735	0.1113	0.1087	0.1278	benign	.	.	.	6.55
9580-5	3	SL005798	Laminin gamma-2	Laminin subunit gamma-2	Q13753	LAMC2	Secreted, extracellular space, extracellular matrix, basement membrane	LAMC2	ENSG00000058085	ENSG00000058085	1	183186264	183186238	183245127	chr1:183176509:C:T	1	183176509	T	C	0.229942	-0.582853	0.037393	50.5953	cis	N	N	1720	-0.302606	0.0435491	3.68873e-12	-0.399098	Y	signif	0.0324285	Y	Y	Y	N	N	N	T	intergenic_variant	MODIFIER	.	LAMC2	rs16860425	0.1667	0.1814	0.0835	0.1069	0.03791	.	.	.	.	13.53
9580-5	3	SL005798	Laminin gamma-2	Laminin subunit gamma-2	Q13753	LAMC2	Secreted, extracellular space, extracellular matrix, basement membrane	LAMC2	ENSG00000058085	ENSG00000058085	1	183186264	183186238	183245127	chr1:183187901:T:C	1	183187901	C	T	0.392264	0.707783	0.0296383	108.487	cis	N	N	1745	0.60518	0.0372642	2.61778e-59	0	Y	lead	0.174619	Y	Y	Y	N	N	N	C	intron_variant	MODIFIER	LAMC2	LAMC2	rs640496	0.4385	0.4352	0.3439	0.3289	0.2108	.	.	.	.	12.21
8337-65	3	SL018463	PTPRU	Receptor-type tyrosine-protein phosphatase U	Q92729	PTPRU	Cell membrane|Cell junction	PTPRU	ENSG00000060656	ENSG00000060656	1	29236522	29236516	29326813	chr1:29295454:T:C	1	29295454	C	T	0.182526	0.30548	0.0440224	11.2548	cis	N	N	1734	0.30548	0.0446317	7.67659e-12	0	Y	lead	0.027848	Y	Y	Y	N	N	N	C	intron_variant	MODIFIER	PTPRU	PTPRU	rs6671468	0.1627	0.1699	0.1899	0.1932	0.3143	.	.	.	.	5.565
8697-38	3	SL000069	Glypican 1	Glypican-1	P35052	GPC1	Endosome|Cell membrane	GPC1	ENSG00000063660	ENSG00000063660	2	240435663	240435663	240468076	chr2:240457856:A:G	2	240457856	G	A	0.0315315	0.751526	0.0987834	13.3326	cis	N	N	1665	0.751526	0.100469	7.42039e-14	0	Y	lead	0.0344944	Y	Y	Y	N	N	N	G	intron_variant	MODIFIER	GPC1	GPC1	rs75406448	0.0228	0.01974	0.0308	0.03351	0.2046	.	.	.	.	1.298
6392-7	3	SL004674	WISP-2	WNT1-inducible-signaling pathway protein 2	O76076	WISP2	Secreted	CCN5	ENSG00000064205	ENSG00000064205	20	44714844	44714844	44728509	chr20:44718925:G:A	20	44718925	A	G	0.780431	-0.266035	0.0324102	15.3596	cis	N	NA	1717	-0.266035	0.0330426	8.1939e-16	0	Y	lead	0.0242557	Y	Y	Y	N	N	N	A	intron_variant	MODIFIER	CCN5	CCN5	rs6031762	0.7768	0.7695	0.9344	0.9287	0.5372	.	.	.	.	0.347
6947-4	3	SL009530	SIA10	Type 2 lactosamine alpha-2,3-sialyltransferase	Q9Y274	ST3GAL6	Golgi apparatus membrane	ST3GAL6	ENSG00000064225	ENSG00000064225	3	98732704	98732236	98821201	chr3:98784948:A:G	3	98784948	G	A	0.0190393	-2.1751	0.105772	83.3547	cis	Y	NA	1707	-2.01169	0.121244	7.94233e-62	-0.199752	Y	lead	0.151166	Y	Y	Y	N	N	N	G	missense_variant	MODERATE	ST3GAL6	ST3GAL6	rs112115496	0.0298	0.02988	0.0447	0.0462	0.01623	.	.	tolerated(0.07)	benign(0.06)	13.57
6947-4	3	SL009530	SIA10	Type 2 lactosamine alpha-2,3-sialyltransferase	Q9Y274	ST3GAL6	Golgi apparatus membrane	ST3GAL6	ENSG00000064225	ENSG00000064225	3	98732704	98732236	98821201	chr3:99015251:C:CTGAG	3	99015251	CTGAG	C	0.790548	0.399213	0.0371646	25.3624	cis	N	N	1714	0.274745	0.0391051	2.12842e-12	0	Y	signif	0.0249978	Y	Y	Y	N	N	N	TGAG	intron_variant&non_coding_transcript_variant	MODIFIER	.	DCBLD2	rs71124016	.	0.7377	0	0.6127	0.6592	.	.	.	.	.
4541-49	2	SL014092	CDON	Cell adhesion molecule-related/down-regulated by oncogenes	Q4KMG0	CDON	Cell membrane	CDON	ENSG00000064309	ENSG00000064309	11	126063292	125955796	126063335	chr11:126019569:A:G	11	126019569	G	A	0.120679	-0.939073	0.0449003	85.7222	cis	N	Y	1678	-0.939073	0.0504574	2.60667e-77	0	Y	lead	0.187158	Y	Y	Y	N	N	N	G	intron_variant	MODIFIER	CDON	CDON	rs75029148	0.127	0.1193	0.0875	0.08751	0.0291	benign	.	.	.	7.49
6649-51	3	SL012395	NET1	Netrin-1	O95631	NTN1	Secreted, extracellular space, extracellular matrix	NTN1	ENSG00000065320	ENSG00000065320	17	9021510	9021510	9244000	chr17:9188059:G:A	17	9188059	A	G	0.118347	0.344697	0.048164	11.9176	cis	N	NA	1766	0.344697	0.0488588	1.72654e-12	0	Y	lead	0.0247948	Y	Y	Y	N	N	N	A	intron_variant	MODIFIER	NTN1	NTN1	rs7220859	0.0962	0.08642	0.3787	0.3974	0.3279	.	.	.	.	5.448
2617-56	35	SL002519	ERBB3	Receptor tyrosine-protein kinase erbB-3	P21860	ERBB3	Cell membrane	ERBB3	ENSG00000065361	ENSG00000065361	12	56080165	56076799	56103505	chr12:56124430:A:G	12	56124430	G	A	0.0143611	-1.04281	0.135154	13.6907	cis	N	NA	1706	-1.04281	0.137475	3.31332e-14	0	Y	lead	0.0307855	Y	Y	Y	N	N	N	G	3_prime_UTR_variant	MODIFIER	ZC3H10	ESYT1	rs117699349	0.0179	0.01749	0.0129	0.01705	0.002629	.	.	.	.	3.407
5593-11	3	SL011222	PDIA5	Protein disulfide-isomerase A5	Q14554	PDIA5	Endoplasmic reticulum lumen	PDIA5	ENSG00000065485	ENSG00000065485	3	123067025	123067025	123225227	chr3:123114156:C:T	3	123114156	T	C	0.457353	-0.540595	0.031648	59.7446	cis	N	N	1700	-0.540595	0.0342865	5.25036e-56	0	Y	lead	0.145058	Y	Y	Y	N	N	N	T	intron_variant	MODIFIER	PDIA5	PDIA5	rs3804749	0.4663	0.4587	0.5855	0.5887	0.2292	.	.	.	.	2.505
8900-28	3	SL007582	NEO1	Neogenin	Q92859	NEO1	Cell membrane	NEO1	ENSG00000067141	ENSG00000067141	15	73051710	73051710	73305205	chr15:73065084:C:G	15	73065084	G	C	0.0105358	-1.87387	0.157081	30.8016	cis	N	NA	1661	-1.87387	0.163848	2.74389e-30	0	Y	lead	0.073211	Y	Y	Y	N	N	N	G	intron_variant	MODIFIER	NEO1	NEO1	rs139667912	0.004	0.009619	0	0	0	.	.	.	.	0.486
6409-57	3	SL017439	GP116	Adhesion G protein-coupled receptor F5	Q8IZF2	ADGRF5	Cell membrane	ADGRF5	ENSG00000069122	ENSG00000069122	6	46921938	46852522	46954943	chr6:46865076:G:A	6	46865076	A	G	0.608462	0.279721	0.0341378	15.3027	cis	N	N	1678	0.267771	0.0348498	1.54707e-14	0	Y	lead	0.0341637	Y	Y	Y	N	N	N	A	synonymous_variant	LOW	ADGRF5	ADGRF5	rs614826	0.628	0.6074	0.7237	0.737	0.2	.	.	.	.	6.694
6409-57	3	SL017439	GP116	Adhesion G protein-coupled receptor F5	Q8IZF2	ADGRF5	Cell membrane	ADGRF5	ENSG00000069122	ENSG00000069122	6	46921938	46852522	46954943	chr9:133253728:A:T	9	133253728	T	A	0.160837	0.897149	0.03968	98.6785	trans	NA	NA	1744	0.629706	0.0465595	1.1172e-41	0.267974	Y	signif	0.107038	Y	N	N	Y	N	N	T	downstream_gene_variant	MODIFIER	ABO	ABO	rs10793962	0.1935	0.1817	0.0845	0.07965	0.1357	.	.	.	.	3.582
6409-57	3	SL017439	GP116	Adhesion G protein-coupled receptor F5	Q8IZF2	ADGRF5	Cell membrane	ADGRF5	ENSG00000069122	ENSG00000069122	6	46921938	46852522	46954943	chr9:133274414:A:G	9	133274414	G	A	0.713869	0.974744	0.0289156	190.626	trans	NA	NA	1716	0.837575	0.0384559	3.57981e-105	0	Y	lead	0.28659	Y	N	N	Y	N	N	G	intron_variant	MODIFIER	ABO	ABO	rs532436	.	0.7958	0	0.8042	0.8935	association	.	.	.	5.707
8795-48	3	SL000600	TR	Transferrin receptor protein 1	P02786	TFRC	Cell membrane|Melanosome	TFRC	ENSG00000072274	ENSG00000072274	3	196082090	196027183	196082096	chr3:196030196:A:C	3	196030196	C	A	0.0213011	1.64315	0.107368	48.9493	cis	N	Y	1737	1.62844	0.114404	5.6231e-46	-0.00684603	Y	signif	0.110567	Y	N	N	Y	N	N	C	downstream_gene_variant	MODIFIER	.	TFRC	rs6793240	0.0119	0.01577	0.161	0.1605	0.3362	.	.	.	.	4.186
8795-48	3	SL000600	TR	Transferrin receptor protein 1	P02786	TFRC	Cell membrane|Melanosome	TFRC	ENSG00000072274	ENSG00000072274	3	196082090	196027183	196082096	chr3:196082854:C:G	3	196082854	G	C	0.033107	-1.74853	0.0823109	88.5933	cis	N	Y	1767	-1.73953	0.0924712	6.065e-79	0	Y	lead	0.193728	Y	N	N	Y	N	N	G	upstream_gene_variant	MODIFIER	TFRC	TFRC	rs17091661	0.0169	0.02426	0	0.0001029	0	.	.	.	.	3.951
3310-62	1	SL010460	FCG2B	Low affinity immunoglobulin gamma Fc region receptor II-b	P31994	FCGR2B	Cell membrane	FCGR2B	ENSG00000072694	ENSG00000072694	1	161663161	161663147	161678654	chr1:161509069:T:C	1	161509069	C	T	0.190191	1.02374	0.0350819	150.769	cis	N	N	1672	0.901864	0.0433952	6.22326e-96	-0.0259997	Y	lead	0.250544	Y	Y	Y	N	N	N	C	intron_variant	MODIFIER	FCGR2A	FCGR2A	rs4657041	0.2738	0.3044	0.5129	0.5086	0.5192	.	.	.	.	8.16
3310-62	1	SL010460	FCG2B	Low affinity immunoglobulin gamma Fc region receptor II-b	P31994	FCGR2B	Cell membrane	FCGR2B	ENSG00000072694	ENSG00000072694	1	161663161	161663147	161678654	chr1:161540389:G:A	1	161540389	A	G	0.0101273	-1.24904	0.166266	13.0318	cis	N	NA	1728	-1.22399	0.169676	5.44576e-13	-0.00775662	Y	signif	0.0300372	Y	Y	Y	N	N	N	A	downstream_gene_variant	MODIFIER	FCGR3A	FCGR3A	rs12033634	.	0.002509	0	0	0	.	.	.	.	4.719
3310-62	1	SL010460	FCG2B	Low affinity immunoglobulin gamma Fc region receptor II-b	P31994	FCGR2B	Cell membrane	FCGR2B	ENSG00000072694	ENSG00000072694	1	161663161	161663147	161678654	chr1:161688868:G:A	1	161688868	A	G	0.0530259	1.71099	0.0619271	138.707	cis	N	N	1735	1.51499	0.074756	2.57745e-91	-0.130216	Y	signif	0.230503	Y	Y	Y	N	N	N	A	upstream_gene_variant	MODIFIER	RPL31P11	FCRLA	rs11578979	0.0605	0.05748	0.2455	0.2477	0.04293	.	.	.	.	7.11
3293-2	4	SL006108	CD5L	CD5 antigen-like	O43866	CD5L	Secreted|Cytoplasm	CD5L	ENSG00000073754	ENSG00000073754	1	157841808	157830911	157898256	chr1:157829133:G:T	1	157829133	T	G	0.367169	0.503373	0.0322564	50.7106	cis	N	N	1724	0.423062	0.0362484	1.78902e-31	-0.301717	Y	lead	0.0831748	Y	Y	Y	N	N	N	T	downstream_gene_variant	MODIFIER	CD5L	FCRL1	rs2765496	0.3393	0.3592	0.3976	0.4176	0.0726	.	.	.	.	1.336
5129-12	3	SL005221	SREC-I	Scavenger receptor class F member 1	Q14162	SCARF1	Membrane	SCARF1	ENSG00000074660	ENSG00000074660	17	1645747	1633858	1645747	chr17:1638896:G:A	17	1638896	A	G	0.880841	-0.869177	0.0484466	65.3319	cis	Y	NA	1712	-0.869177	0.0528773	1.02887e-60	0	Y	lead	0.158588	Y	Y	Y	N	N	N	A	missense_variant	MODERATE	SCARF1	SCARF1	rs2272011	0.878	0.879	0.6133	0.5988	0.5253	.	.	tolerated(0.07)	benign(0.019)	0.327
8297-8	3	SL018461	DJC10	DnaJ homolog subfamily C member 10	Q8IXB1	DNAJC10	Endoplasmic reticulum lumen	DNAJC10	ENSG00000077232	ENSG00000077232	2	182716257	182716255	182794464	chr2:182795093:A:G	2	182795093	G	A	0.153456	0.37878	0.0462625	15.281	cis	N	N	1678	0.37878	0.047219	1.04229e-15	0	Y	lead	0.0372767	Y	Y	Y	N	N	N	G	downstream_gene_variant	MODIFIER	DNAJC10	FRZB	rs61360052	0.0942	0.09985	0.0358	0.02467	0.01224	.	.	.	.	8.393
3302-58	1	SL007049	CYTF	Cystatin-F	O76096	CST7	Secreted|Cytoplasm	CST7	ENSG00000077984	ENSG00000077984	20	24949269	24949269	24959928	chr20:24995199:A:C	20	24995199	C	A	0.0680093	-0.530092	0.0649336	15.2036	cis	N	N	1713	-0.530092	0.0661753	1.14312e-15	0	Y	lead	0.0356215	Y	Y	Y	N	N	N	C	upstream_gene_variant	MODIFIER	APMAP	APMAP	rs8125909	0.0605	0.0671	0.1183	0.1244	0.07693	.	.	.	.	5.73
5029-3	1	SL006528	SEPR	Prolyl endopeptidase FAP	Q12884	FAP	Cell projection, lamellipodium membrane|Cell membrane|Cell surface|Membrane|Cell projection, invadopodium membrane|Cell projection, ruffle membrane	FAP	ENSG00000078098	ENSG00000078098	2	162243445	162170684	162245151	chr2:162224472:A:G	2	162224472	G	A	0.133451	1.0369	0.0428762	110.486	cis	N	N	1701	1.0369	0.0495154	2.26826e-97	0	Y	lead	0.248667	Y	Y	Y	N	N	N	G	synonymous_variant	LOW	FAP	FAP	rs16846391	0.13	0.123	0.0109	0.01201	0.006656	.	.	.	.	8.878
16613-3	3	SL008898	CAD17	Cadherin-17	Q12864	CDH17	Cell membrane	CDH17	ENSG00000079112	ENSG00000079112	8	94208555	94127162	94217303	chr8:94190998:G:A	8	94190998	A	G	0.325444	-0.247384	0.036127	10.979	cis	N	N	1690	-0.277719	0.0369304	5.47512e-14	0	Y	lead	0.0338638	Y	Y	Y	N	N	N	A	intron_variant	MODIFIER	CDH17	CDH17	rs12056835	0.373	0.3424	0.499	0.5318	0.719	.	.	.	.	0.303
16613-3	3	SL008898	CAD17	Cadherin-17	Q12864	CDH17	Cell membrane	CDH17	ENSG00000079112	ENSG00000079112	8	94208555	94127162	94217303	chr9:133253171:T:C	9	133253171	C	T	0.159458	0.63675	0.0426429	46.78	trans	NA	NA	1734	0.49099	0.0467647	8.71445e-26	0.255992	Y	signif	0.0646221	Y	N	N	Y	N	N	C	downstream_gene_variant	MODIFIER	ABO	ABO	rs77693339	0.1935	0.1826	0.0825	0.07823	0.09483	.	.	.	.	2.992
16613-3	3	SL008898	CAD17	Cadherin-17	Q12864	CDH17	Cell membrane	CDH17	ENSG00000079112	ENSG00000079112	8	94208555	94127162	94217303	chr9:133278724:C:T	9	133278724	T	C	0.709038	0.574261	0.0343303	57.5505	trans	NA	NA	1715	0.472952	0.0382645	4.29901e-35	0	Y	lead	0.0922932	Y	N	N	Y	N	N	T	upstream_gene_variant	MODIFIER	ABO	ABO	rs579459	0.8105	0.7957	0.7863	0.7814	0.8618	.	.	.	.	1.586
16613-3	3	SL008898	CAD17	Cadherin-17	Q12864	CDH17	Cell membrane	CDH17	ENSG00000079112	ENSG00000079112	8	94208555	94127162	94217303	chr19:48708575:C:G	19	48708575	G	C	0.436369	-0.312264	0.0336423	19.295	trans	NA	NA	1658	-0.312264	0.0344998	1.41429e-19	0	Y	signif	0.0479648	Y	N	N	Y	N	N	G	downstream_gene_variant	MODIFIER	FUT2	MAMSTR	rs76226641	0.4891	0.495	0.006	0.0004852	0.002706	.	.	.	.	0.719
9288-7	3	SL017255	FKBP7	Peptidyl-prolyl cis-trans isomerase FKBP7	Q9Y680	FKBP7	Endoplasmic reticulum lumen	FKBP7	ENSG00000079150	ENSG00000079150	2	178478600	178463664	178478600	chr2:178484500:T:G	2	178484500	G	T	0.639486	0.501675	0.0322473	50.3294	cis	N	N	1674	0.501675	0.0345217	7.57993e-48	0	Y	lead	0.116045	Y	Y	Y	N	N	N	G	intron_variant	MODIFIER	PLEKHA3	PLEKHA3	rs9967820	0.631	0.6156	0.1541	0.1467	0.1301	.	.	.	.	4.421
4763-31	3	SL004742	Afamin	Afamin	P43652	AFM	Secreted	AFM	ENSG00000079557	ENSG00000079557	4	73481745	73481745	73504001	chr4:73497670:A:T	4	73497670	T	A	0.0211516	-1.28132	0.111044	28.9781	cis	Y	NA	1702	-1.2992	0.115204	1.69581e-29	-0.0245899	Y	lead	0.0698941	Y	Y	Y	N	N	N	T	missense_variant	MODERATE	AFM	AFM	rs2276444	0.0149	0.01251	0	2.94e-05	0	.	.	deleterious(0.02)	benign(0.12)	14.19
3518-54	2	SL004015	TAFI	Carboxypeptidase B2	Q96IY4	CPB2	Secreted	CPB2	ENSG00000080618	ENSG00000080618	13	46105033	46053186	46105033	chr13:46008608:T:A	13	46008608	A	T	0.270319	-0.348194	0.0385487	18.3412	cis	N	N	1661	-0.330663	0.0446452	1.29702e-13	-0.133568	Y	signif	0.0431331	Y	Y	Y	N	N	N	A	intron_variant	MODIFIER	ZC3H13	ZC3H13	rs9526129	0.2857	0.2886	0.0596	0.06269	0.1607	.	.	.	.	0.123
3518-54	2	SL004015	TAFI	Carboxypeptidase B2	Q96IY4	CPB2	Secreted	CPB2	ENSG00000080618	ENSG00000080618	13	46105033	46053186	46105033	chr13:46030750:T:C	13	46030750	C	T	0.0418118	-1.09566	0.0789454	40.8557	cis	N	N	1722	-1.11296	0.0864736	6.5989e-38	-0.0100445	Y	signif	0.0992519	Y	Y	Y	N	N	N	C	intron_variant	MODIFIER	ZC3H13	ZC3H13	rs74072669	0.0367	0.03445	0.0109	0.01118	0.01615	.	.	.	.	2.207
3518-54	2	SL004015	TAFI	Carboxypeptidase B2	Q96IY4	CPB2	Secreted	CPB2	ENSG00000080618	ENSG00000080618	13	46105033	46053186	46105033	chr13:46053627:A:T	13	46053627	T	A	0.0246145	-1.27502	0.106971	30.7716	cis	Y	NA	1686	-1.2491	0.113349	3.06437e-28	0.0593661	Y	signif	0.074919	Y	Y	Y	N	N	N	T	missense_variant	MODERATE	CPB2	ZC3H13	rs145067962	0.004	0.007506	0.003	0.0006174	2.413e-05	.	.	deleterious(0.01)	probably_damaging(0.977)	28.5
3518-54	2	SL004015	TAFI	Carboxypeptidase B2	Q96IY4	CPB2	Secreted	CPB2	ENSG00000080618	ENSG00000080618	13	46105033	46053186	46105033	chr13:46067346:T:C	13	46067346	C	T	0.864787	0.448031	0.048104	19.4407	cis	N	Y	1738	0.448494	0.0542481	1.36844e-16	0.228976	Y	signif	0.0470404	Y	Y	Y	N	N	N	C	synonymous_variant	LOW	CPB2	ZC3H13	rs7337140	0.8234	0.8208	0.7416	0.7433	0.8776	.	.	.	.	0.291
3518-54	2	SL004015	TAFI	Carboxypeptidase B2	Q96IY4	CPB2	Secreted	CPB2	ENSG00000080618	ENSG00000080618	13	46105033	46053186	46105033	chr13:46076084:T:C	13	46076084	C	T	0.259804	0.885626	0.0314882	142.842	cis	N	N	1734	0.622036	0.0427872	6.9717e-48	0	Y	lead	0.148817	Y	Y	Y	N	N	N	C	intron_variant	MODIFIER	CPB2	ZC3H13	rs9534312	0.256	0.2552	0.336	0.3272	0.3913	.	.	.	.	2.113
15584-9	3	SL002691	FHR2	Complement factor H-related protein 2	P36980	CFHR2	Secreted	CFHR2	ENSG00000080910	ENSG00000080910	1	196943738	196943738	196959622	chr1:196731784:G:A	1	196731784	A	G	0.460024	-0.541553	0.0322834	57.6871	cis	N	N	1651	-0.249775	0.03627	5.71619e-12	0.201522	Y	signif	0.0309944	Y	Y	Y	N	N	N	A	intron_variant	MODIFIER	CFH	CFHR3	rs7514261	0.4405	0.4621	0.4245	0.4083	0.4633	.	.	.	.	0.9
15584-9	3	SL002691	FHR2	Complement factor H-related protein 2	P36980	CFHR2	Secreted	CFHR2	ENSG00000080910	ENSG00000080910	1	196943738	196943738	196959622	chr1:196960180:C:T	1	196960180	T	C	0.702352	-1.17207	0.0230578	339.092	cis	N	N	1658	-1.20986	0.0380136	2.74641e-222	-0.166168	Y	lead	0.612009	Y	Y	Y	N	N	N	T	downstream_gene_variant	MODIFIER	CFHR2	CFHR2	rs7531555	0.7034	0.7164	0.2505	0.234	0.196	.	.	.	.	3.12
15584-9	3	SL002691	FHR2	Complement factor H-related protein 2	P36980	CFHR2	Secreted	CFHR2	ENSG00000080910	ENSG00000080910	1	196943738	196943738	196959622	chr1:196966843:A:G	1	196966843	G	A	0.013783	-1.4305	0.138713	23.5005	cis	N	Y	1705	-2.07725	0.147075	2.71097e-45	0	Y	signif	0.117307	Y	Y	Y	N	N	N	G	upstream_gene_variant	MODIFIER	.	CFHR5	rs117029305	0.0159	0.02137	0	0	0	.	.	.	.	6.831
9981-18	3	SL018293	K1467	Protein FAM234B	A2RU67	KIAA1467	Membrane	FAM234B	ENSG00000084444	ENSG00000084444	12	13044381	13044381	13142521	chr12:13058537:G:A	12	13058537	A	G	0.0731487	0.902576	0.0632438	42.9338	cis	Y	NA	1661	0.902576	0.0670707	2.79742e-41	0	Y	lead	0.110462	Y	N	N	Y	N	N	A	missense_variant	MODERATE	FAM234B	FAM234B	rs117039796	0.0407	0.05968	0.0169	0.01776	0.004569	.	.	tolerated(0.57)	benign(0.223)	12.18
2797-56	2	SL000020	Apo B	Apolipoprotein B	P04114	APOB	Secreted|Cytoplasm	APOB	ENSG00000084674	ENSG00000084674	2	21044073	21001429	21044073	chr2:21029662:G:A	2	21029662	A	G	0.106762	1.43937	0.0429008	188.507	cis	Y	NA	1686	1.43937	0.055734	4.561e-147	0	Y	lead	0.395147	Y	Y	Y	N	N	N	A	missense_variant	MODERATE	APOB	APOB	rs13306194	0.128	0.1277	0.002	0.001029	0.0007731	benign&likely_benign&drug_response&conflicting_interpretations_of_pathogenicity	.	deleterious(0)	probably_damaging(0.998)	23.5
2797-56	2	SL000020	Apo B	Apolipoprotein B	P04114	APOB	Secreted|Cytoplasm	APOB	ENSG00000084674	ENSG00000084674	2	21044073	21001429	21044073	chr19:44911142:C:A	19	44911142	A	C	0.0461361	-0.547313	0.077257	11.6929	trans	NA	NA	1734	-0.547313	0.0783083	2.76449e-12	0	Y	lead	0.0263651	Y	N	N	Y	N	N	A	upstream_gene_variant	MODIFIER	APOC1	APOC1	rs72654473	0.1101	0.08327	0.0934	0.1057	0.1691	.	.	.	.	4.382
15582-25	3	SL010462	FCN1	Ficolin-1	O00602	FCN1	Cell membrane|Secreted	FCN1	ENSG00000085265	ENSG00000085265	9	134917912	134903232	134917912	chr9:134887460:T:G	9	134887460	G	T	0.362353	0.317883	0.0338298	19.7538	cis	N	NA	1700	0.30384	0.0347091	2.06098e-18	0.0560279	Y	lead	0.0426611	Y	Y	Y	N	N	N	G	3_prime_UTR_variant	MODIFIER	FCN2	FCN2	rs4521835	0.3621	0.3508	0.4066	0.4281	0.6038	.	.	.	.	2.854
15582-25	3	SL010462	FCN1	Ficolin-1	O00602	FCN1	Cell membrane|Secreted	FCN1	ENSG00000085265	ENSG00000085265	9	134917912	134903232	134917912	chr9:134964997:C:G	9	134964997	G	C	0.418631	0.266645	0.0335695	14.4532	cis	N	N	1739	0.250058	0.0342209	2.72824e-13	0	Y	signif	0.0304365	Y	Y	Y	N	N	N	G	regulatory_region_variant	MODIFIER	.	FCN1	rs7873100	0.376	0.3585	0.2823	0.2657	0.1322	.	.	.	.	0.473
14273-19	3	SL010939	PPCE	Prolyl endopeptidase	P48147	PREP	Cytoplasm	PREP	ENSG00000085377	ENSG00000085377	6	105403082	105273218	105454062	chr6:105278161:C:T	6	105278161	T	C	0.250588	0.261077	0.0374744	11.3347	cis	Y	NA	1702	0.261077	0.0379838	6.26967e-12	0	Y	lead	0.0256005	Y	Y	Y	N	N	N	T	missense_variant	MODERATE	PREP	PREP	rs1051484	0.1964	0.2075	0.165	0.1551	0.6398	.	.	tolerated(0.23)	benign(0)	18.78
16606-85	3	SL003659	Aldose reductase	Aldose reductase	P15121	AKR1B1	Cytoplasm	AKR1B1	ENSG00000085662	ENSG00000085662	7	134459100	134442356	134459284	chr7:134485678:A:G	7	134485678	G	A	0.225751	0.26755	0.0364152	12.5072	cis	N	N	1732	0.26755	0.0369606	4.52728e-13	0	Y	lead	0.0250236	Y	Y	Y	N	N	N	G	intergenic_variant	MODIFIER	.	AKR1B1	rs782531	0.2222	0.2224	0.0378	0.03221	0.376	.	.	.	.	12.41
13381-49	3	SL008831	B4GT1	Beta-1,4-galactosyltransferase 1	P15291	B4GALT1	Cell surface|Cell membrane|Cell projection, filopodium|Golgi apparatus, Golgi stack membrane	B4GALT1	ENSG00000086062	ENSG00000086062	9	33167336	33104082	33167356	chr9:33179453:C:T	9	33179453	T	C	0.501163	0.356738	0.0324724	26.4515	cis	N	N	1720	0.356738	0.0335846	2.35276e-26	0	Y	lead	0.0636307	Y	Y	Y	N	N	N	T	non_coding_transcript_exon_variant	MODIFIER	B4GALT1-AS1	B4GALT1	rs28517717	0.5427	0.5297	0.2753	0.2708	0.1532	.	.	.	.	1.335
13381-49	3	SL008831	B4GT1	Beta-1,4-galactosyltransferase 1	P15291	B4GALT1	Cell surface|Cell membrane|Cell projection, filopodium|Golgi apparatus, Golgi stack membrane	B4GALT1	ENSG00000086062	ENSG00000086062	9	33167336	33104082	33167356	chr9:133274414:A:G	9	133274414	G	A	0.713869	-0.27589	0.0359957	13.524	trans	NA	NA	1716	-0.27589	0.0365773	4.60512e-14	0	Y	signif	0.0310946	Y	N	N	Y	N	N	G	intron_variant	MODIFIER	ABO	ABO	rs532436	.	0.7958	0	0.8042	0.8935	association	.	.	.	5.707
13381-49	3	SL008831	B4GT1	Beta-1,4-galactosyltransferase 1	P15291	B4GALT1	Cell surface|Cell membrane|Cell projection, filopodium|Golgi apparatus, Golgi stack membrane	B4GALT1	ENSG00000086062	ENSG00000086062	9	33167336	33104082	33167356	chr19:51800816:G:A	19	51800816	A	G	0.307093	-0.315041	0.0354057	17.8525	trans	NA	NA	1734	-0.315041	0.0361933	3.19253e-18	0	Y	lead	0.0422386	Y	N	N	Y	N	N	A	intron_variant	MODIFIER	FPR3	FPR1	rs74256604	0.2411	0.2525	0.1233	0.122	0.05564	.	.	.	.	3.552
16060-99	3	SL008193	NID2	Nidogen-2	Q14112	NID2	Secreted, extracellular space, extracellular matrix, basement membrane	NID2	ENSG00000087303	ENSG00000087303	14	52069059	52004803	52069228	chr14:52013879:C:T	14	52013879	T	C	0.707513	-0.27903	0.0358277	13.9257	cis	N	N	1677	-0.27903	0.0364385	1.89494e-14	0	Y	lead	0.0322235	Y	Y	Y	N	N	N	T	intron_variant	MODIFIER	NID2	RTRAF	rs1151581	0.7083	0.7024	0.2425	0.2595	0.3999	.	.	.	.	1.455
3194-36	2	SL008759	GPVI	Platelet glycoprotein VI	Q9HCN6	GP6	Cell membrane	GP6	ENSG00000088053	ENSG00000088053	19	55038264	55013705	55038264	chr19:55032466:C:T	19	55032466	T	C	0.241246	0.279089	0.0380374	12.4706	cis	N	Y	1685	0.279089	0.0386218	4.96695e-13	0	Y	lead	0.0285152	Y	Y	Y	N	N	N	T	intron_variant	MODIFIER	GP6	GP6	rs2288905	0.2163	0.2064	0.0686	0.06712	0.1874	benign	.	.	.	5.547
6255-74	3	SL012795	CPXM1	Probable carboxypeptidase X1	Q96SM3	CPXM1	Secreted	CPXM1	ENSG00000088882	ENSG00000088882	20	2800627	2794074	2800627	chr20:2802475:G:A	20	2802475	A	G	0.461425	0.660636	0.0294325	97.1295	cis	N	N	1698	0.648118	0.037408	3.01248e-67	-0.393809	Y	lead	0.208778	Y	Y	Y	N	N	N	A	upstream_gene_variant	MODIFIER	CPXM1	CPXM1	rs6132968	0.3849	0.4062	0.5815	0.5896	0.2563	.	.	.	.	6.574
6255-74	3	SL012795	CPXM1	Probable carboxypeptidase X1	Q96SM3	CPXM1	Secreted	CPXM1	ENSG00000088882	ENSG00000088882	20	2800627	2794074	2800627	chr20:2812417:T:C	20	2812417	C	T	0.169046	-0.717658	0.0419833	59.9544	cis	N	NA	1751	-0.393171	0.0492713	1.46659e-15	0.029888	Y	signif	0.0434285	Y	Y	Y	N	N	N	C	upstream_gene_variant	MODIFIER	C20orf141	C20orf141	rs2143635	0.1677	0.1733	0.0825	0.1022	0.09068	.	.	.	.	12.07
6255-74	3	SL012795	CPXM1	Probable carboxypeptidase X1	Q96SM3	CPXM1	Secreted	CPXM1	ENSG00000088882	ENSG00000088882	20	2800627	2794074	2800627	chr20:2820202:G:A	20	2820202	A	G	0.263463	0.220618	0.0384245	7.95594	cis	N	N	1727	0.431253	0.0403501	1.16121e-26	0	Y	signif	0.0721786	Y	Y	Y	N	N	N	A	downstream_gene_variant	MODIFIER	C20orf141	TMEM239	rs73077077	0.2996	0.2689	0.2127	0.1911	0.06911	.	.	.	.	10.86
2190-55	1	SL002662	Coagulation Factor XI	Coagulation Factor XI	P03951	F11	Secreted	F11	ENSG00000088926	ENSG00000088926	4	186266189	186266189	186289681	chr3:186741438:A:G	3	186741438	G	A	0.273844	0.485902	0.0348734	41.1887	trans	NA	NA	1751	0.485902	0.0367202	5.69257e-40	0	Y	lead	0.0938989	Y	N	N	Y	N	N	G	intron_variant	MODIFIER	KNG1	KNG1	rs698078	0.2946	0.2898	0.4175	0.4081	0.5162	.	.	.	.	5.02
2190-55	1	SL002662	Coagulation Factor XI	Coagulation Factor XI	P03951	F11	Secreted	F11	ENSG00000088926	ENSG00000088926	4	186266189	186266189	186289681	chr4:186285095:C:A	4	186285095	A	C	0.342151	0.347556	0.0345896	22.3928	cis	N	N	1720	0.31765	0.0360134	1.14131e-18	0	Y	lead	0.0454226	Y	Y	Y	N	N	N	A	intron_variant	MODIFIER	F11	F11	rs3756011	0.3591	0.3527	0.3897	0.403	0.2588	.	.	.	.	0.053
9241-40	3	SL014290	SIRPG	Signal-regulatory protein gamma	Q9P1W8	SIRPG	Membrane	SIRPG	ENSG00000089012	ENSG00000089012	20	1651377	1629152	1657779	chr5:40945295:G:A	5	40945295	A	G	0.102889	0.391247	0.0566098	11.1683	trans	NA	NA	1696	0.391247	0.0573839	9.22735e-12	0	Y	lead	0.0282584	N	N	N	N	N	Y	A	missense_variant	MODERATE	C7	C7	rs75345202	0.1032	0.09479	0	0.000147	0.001038	benign	.	tolerated(0.22)	.	0.577
9241-40	3	SL014290	SIRPG	Signal-regulatory protein gamma	Q9P1W8	SIRPG	Membrane	SIRPG	ENSG00000089012	ENSG00000089012	20	1651377	1629152	1657779	chr20:1648958:A:C	20	1648958	C	A	0.863074	0.353329	0.0492866	11.9484	cis	N	N	1698	0.353329	0.049992	1.57514e-12	0	Y	lead	0.0295068	Y	Y	Y	N	N	N	C	intron_variant	MODIFIER	SIRPG	SIRPG	rs6074948	0.878	0.8514	0.6849	0.6899	0.6318	.	.	.	.	0.106
9950-229	3	SL005195	LAG-3	Lymphocyte activation gene 3 protein	P18627	LAG3	Cell membrane	LAG3	ENSG00000089692	ENSG00000089692	12	6772520	6772512	6778455	chr12:6775910:G:A	12	6775910	A	G	0.563215	0.276223	0.0333468	15.6267	cis	N	N	1748	0.276223	0.0340133	4.62271e-16	0	Y	lead	0.0375398	Y	Y	Y	N	N	N	A	downstream_gene_variant	MODIFIER	PTMS	LAG3	rs3782735	0.5972	0.6047	0.6034	0.5931	0.754	.	.	.	.	19.73
4920-10	1	SL000510	Lysozyme	Lysozyme C	P61626	LYZ	Secreted	LYZ	ENSG00000090382	ENSG00000090382	12	69348381	69348381	69354234	chr12:69338325:T:C	12	69338325	C	T	0.408463	-0.619396	0.0295317	86.4675	cis	N	N	1737	-0.619396	0.033015	1.57347e-78	0	Y	lead	0.185396	Y	N	N	Y	N	N	C	TF_binding_site_variant	MODIFIER	.	LYZ	rs4761234	0.4266	0.4345	0.4692	0.4758	0.1281	.	.	.	.	19.48
3367-8	3	SL006777	FETUB	Fetuin-B	Q9UGM5	FETUB	Secreted	FETUB	ENSG00000090512	ENSG00000090512	3	186640399	186635969	186653141	chr3:186642620:T:G	3	186642620	G	T	0.442099	0.211912	0.0326205	9.96367	cis	N	N	1658	0.345811	0.0346521	1.87369e-23	0.218737	Y	signif	0.0589908	Y	Y	Y	N	N	N	G	intron_variant	MODIFIER	FETUB	FETUB	rs3733159	0.5129	0.4936	0.3032	0.3123	0.5952	.	.	.	.	0.018
3367-8	3	SL006777	FETUB	Fetuin-B	Q9UGM5	FETUB	Secreted	FETUB	ENSG00000090512	ENSG00000090512	3	186640399	186635969	186653141	chr3:186646257:G:A	3	186646257	A	G	0.0445165	-1.83248	0.0667688	136.671	cis	Y	NA	1696	-1.98481	0.0831253	5.2664e-126	0	Y	lead	0.335129	Y	Y	Y	N	N	N	A	missense_variant	MODERATE	FETUB	FETUB	rs6785067	0.0456	0.04721	0.004	0.001515	0.1532	.	.	deleterious(0.03)	possibly_damaging(0.779)	24.7
3029-52	2	SL005157	DC-SIGN	CD209 antigen	Q9NNX6	CD209	Cell membrane	CD209	ENSG00000090659	ENSG00000090659	19	7747534	7739993	7747564	chr9:133263862:A:C	9	133263862	C	A	0.549232	-0.78694	0.0270409	151.424	trans	NA	NA	1757	-0.78694	0.0330087	1.27473e-125	0	Y	lead	0.306635	Y	N	N	Y	N	N	C	intron_variant	MODIFIER	ABO	ABO	rs657152	.	0.6249	0	0.633	0.5632	.	.	.	.	6.329
3029-52	2	SL005157	DC-SIGN	CD209 antigen	Q9NNX6	CD209	Cell membrane	CD209	ENSG00000090659	ENSG00000090659	19	7747534	7739993	7747564	chr19:7707287:G:C	19	7707287	C	G	0.311834	-0.455933	0.0340585	38.1804	cis	N	NA	1690	-0.455933	0.0358069	3.87201e-37	0	Y	lead	0.0892172	Y	Y	Y	N	N	N	C	intergenic_variant	MODIFIER	.	FCER2	rs4804774	0.3175	0.296	0.2654	0.248	0.3878	.	.	.	.	0.028
13686-2	3	SL005188	IL-5 Ra	Interleukin-5 receptor subunit alpha	Q01344	IL5RA	Membrane	IL5RA	ENSG00000091181	ENSG00000091181	3	3110374	3066324	3126613	chr3:3095629:T:A	3	3095629	A	T	0.160024	-0.353314	0.0449709	14.154	cis	N	NA	1681	-0.341574	0.0465164	2.08728e-13	-0.139622	Y	signif	0.0313655	Y	Y	Y	N	N	N	A	intron_variant	MODIFIER	IL5RA	IL5RA	rs12632952	0.1389	0.1382	0.1948	0.1754	0.0481	.	.	.	.	0.299
13686-2	3	SL005188	IL-5 Ra	Interleukin-5 receptor subunit alpha	Q01344	IL5RA	Membrane	IL5RA	ENSG00000091181	ENSG00000091181	3	3110374	3066324	3126613	chr3:3103687:A:T	3	3103687	T	A	0.0918658	-0.62979	0.0554966	28.1236	cis	N	N	1758	-0.527536	0.0590167	3.93592e-19	-0.166193	Y	signif	0.0464342	Y	Y	Y	N	N	N	T	intron_variant	MODIFIER	IL5RA	IL5RA	rs17881144	0.0675	0.07363	0.0388	0.03705	0.008299	.	.	.	.	1.595
13686-2	3	SL005188	IL-5 Ra	Interleukin-5 receptor subunit alpha	Q01344	IL5RA	Membrane	IL5RA	ENSG00000091181	ENSG00000091181	3	3110374	3066324	3126613	chr3:3108107:A:G	3	3108107	G	A	0.294947	0.702916	0.032487	91.1284	cis	N	N	1702	0.622877	0.0373867	2.54303e-62	0	Y	lead	0.161362	Y	Y	Y	N	N	N	G	intron_variant	MODIFIER	IL5RA	IL5RA	rs3792421	0.3988	0.4025	0.2147	0.2369	0.199	.	.	.	.	7.522
8288-27	3	SL000282	b2-Glycoprotein I	Beta-2-glycoprotein 1	P02749	APOH	Secreted	APOH	ENSG00000091583	ENSG00000091583	17	66229415	66212033	66256525	chr17:66223742:CA:C	17	66223742	C	CA	0.0257937	-1.81572	0.0926262	76.7988	cis	Y	NA	1764	-1.81572	0.101985	6.61023e-71	0	Y	lead	0.165688	Y	Y	Y	N	N	N	-	frameshift_variant	HIGH	APOH	APOH	rs373658444	0.0069	0.006353	0	0	0	.	HC	.	.	.
5112-73	3	SL014268	OX2G	OX-2 membrane glycoprotein	P41217	CD200	Cell membrane	CD200	ENSG00000091972	ENSG00000091972	3	112333156	112332347	112362812	chr3:112358262:G:A	3	112358262	A	G	0.310182	0.256258	0.0359369	11.8316	cis	N	N	1699	0.256258	0.036473	2.126e-12	0	Y	lead	0.0281019	Y	Y	Y	N	N	N	A	intron_variant	MODIFIER	CD200	CD200	rs13090468	0.378	0.3433	0.4801	0.4569	0.2618	.	.	.	.	0.312
5112-73	3	SL014268	OX2G	OX-2 membrane glycoprotein	P41217	CD200	Cell membrane	CD200	ENSG00000091972	ENSG00000091972	3	112333156	112332347	112362812	chr9:133279427:T:C	9	133279427	C	T	0.70916	0.442542	0.0349404	34.4748	trans	NA	NA	1714	0.442542	0.0365281	8.78506e-34	0	Y	lead	0.0807862	Y	N	N	Y	N	N	C	upstream_gene_variant	MODIFIER	ABO	ABO	rs635634	0.8135	0.7986	0.8151	0.8042	0.8938	.	.	.	.	3.888
3234-23	2	SL010390	URB	Coiled-coil domain-containing protein 80	Q76M96	CCDC80	Secreted, extracellular space, extracellular matrix	CCDC80	ENSG00000091986	ENSG00000091986	3	112641143	112596797	112649530	chr3:112681937:G:C	3	112681937	C	G	0.0124364	1.05605	0.131521	14.7511	cis	N	NA	1769	0.975405	0.134591	4.25524e-13	0	Y	lead	0.0233701	Y	N	N	Y	N	N	C	regulatory_region_variant	MODIFIER	.	CCDC80	rs147887756	0.003	0.00346	0	0	0	.	.	.	.	5.999
6077-63	3	SL013510	CECR1	Adenosine deaminase CECR1	Q9NZK5	CECR1	Secreted	NA	ENSG00000093072	ENSG00000093072	22	17219435	17178790	17258235	chr22:17188416:T:C	22	17188416	C	T	0.170776	-0.825871	0.0402621	82.7598	cis	Y	NA	1663	-0.811275	0.0450314	1.46512e-72	-0.0302086	Y	lead	0.186408	Y	Y	Y	N	N	N	C	missense_variant	MODERATE	ADA2	ADA2	rs2231495	0.2262	0.2348	0.3211	0.3354	0.5441	benign	.	deleterious(0.04)	benign(0.015)	13.54
6077-63	3	SL013510	CECR1	Adenosine deaminase CECR1	Q9NZK5	CECR1	Secreted	NA	ENSG00000093072	ENSG00000093072	22	17219435	17178790	17258235	chr22:17219428:C:T	22	17219428	T	C	0.071345	0.741067	0.0622841	30.687	cis	N	NA	1710	0.706369	0.0647868	1.11541e-27	0	Y	signif	0.0661167	Y	Y	Y	N	N	N	T	5_prime_UTR_variant	MODIFIER	ADA2	ADA2	rs117100146	0.0377	0.04421	0.001	0.000147	0.001279	.	.	.	.	5.913
5632-6	3	SL012846	CRAC1	Cartilage acidic protein 1	Q9NQ79	CRTAC1	Secreted, extracellular space, extracellular matrix	CRTAC1	ENSG00000095713	ENSG00000095713	10	98030621	97865000	98030828	chr3:186672039:A:G	3	186672039	G	A	0.0819917	0.668644	0.0500634	38.0036	trans	NA	NA	1677	0.441946	0.0563091	4.20791e-15	0.35711	Y	signif	0.0294025	Y	N	N	Y	N	N	G	intron_variant	MODIFIER	HRG	HRG	rs9856702	0.0903	0.103	0.1213	0.1215	0.2067	.	.	.	.	3.538
5632-6	3	SL012846	CRAC1	Cartilage acidic protein 1	Q9NQ79	CRTAC1	Secreted, extracellular space, extracellular matrix	CRTAC1	ENSG00000095713	ENSG00000095713	10	98030621	97865000	98030828	chr3:186677647:C:T	3	186677647	T	C	0.342935	0.464527	0.0284823	54.8048	trans	NA	NA	1649	0.373311	0.0328277	5.77484e-30	0	Y	lead	0.0628046	Y	N	N	Y	N	N	T	missense_variant	MODERATE	HRG	HRG	rs1042445	0.2847	0.3024	0.2455	0.2299	0.2545	benign	.	tolerated(0.07)	benign(0)	4.756
5632-6	3	SL012846	CRAC1	Cartilage acidic protein 1	Q9NQ79	CRTAC1	Secreted, extracellular space, extracellular matrix	CRTAC1	ENSG00000095713	ENSG00000095713	10	98030621	97865000	98030828	chr10:97882605:C:A	10	97882605	A	C	0.603367	-0.288719	0.0278288	23.7607	cis	N	N	1693	-0.288719	0.0286553	7.08327e-24	0	Y	lead	0.039898	Y	Y	Y	N	N	N	A	intron_variant	MODIFIER	CRTAC1	CRTAC1	rs684225	0.5933	0.5939	0.4245	0.4176	0.2303	.	.	.	.	5.701
5631-83	3	SL008634	MOTI	Promotilin	P12872	MLN	Secreted	MLN	ENSG00000096395	ENSG00000096395	6	33804003	33794673	33804003	chr6:33783226:G:A	6	33783226	A	G	0.146868	-0.427605	0.0429655	21.9864	cis	N	N	1692	-0.371325	0.0449932	1.54574e-16	0.189602	Y	lead	0.0345527	Y	Y	Y	N	N	N	A	intron_variant	MODIFIER	LEMD2	LEMD2	rs6933174	0.121	0.1314	0.2694	0.225	0.1721	.	.	.	.	0.03
2632-5	2	SL004148	IL-12 Rb1	Interleukin-12 receptor subunit beta-1	P42701	IL12RB1	Membrane	IL12RB1	ENSG00000096996	ENSG00000096996	19	18098944	18058995	18098944	chr19:18069836:G:A	19	18069836	A	G	0.398844	-0.280911	0.03387	15.6605	cis	N	Y	1730	-0.280911	0.0345287	4.09932e-16	0	Y	lead	0.0378406	Y	Y	Y	N	N	N	A	intron_variant	MODIFIER	IL12RB1	IL12RB1	rs391410	0.376	0.3718	0.3111	0.3204	0.2005	.	.	.	.	2.347
5542-22	2	SL006397	NRP1	Neuropilin-1	O14786	NRP1	Cell membrane	NRP1	ENSG00000099250	ENSG00000099250	10	33336262	33177492	33336262	chr10:33189289:C:T	10	33189289	T	C	0.807973	-0.406809	0.0446487	18.6355	cis	N	N	1643	-0.406809	0.0457832	6.36084e-19	0	Y	lead	0.0513535	Y	Y	Y	N	N	N	T	intron_variant	MODIFIER	NRP1	NRP1	rs2253918	0.7688	0.7786	0.3618	0.3628	0.6765	.	.	.	.	0.392
6605-17	3	SL005608	IGFALS	Insulin-like growth factor-binding protein complex acid labile subunit	P35858	IGFALS	Secreted, extracellular space	IGFALS	ENSG00000099769	ENSG00000099769	16	1793732	1790413	1794971	chr16:1795618:T:C	16	1795618	C	T	0.143483	0.277594	0.0390986	11.7381	cis	N	N	1711	0.277594	0.0396689	2.60053e-12	0	Y	lead	0.0189403	Y	Y	Y	N	N	N	C	upstream_gene_variant	MODIFIER	IGFALS	IGFALS	rs3764350	0.1667	0.1611	0.0934	0.09999	0.4776	.	.	.	.	3.426
15300-66	3	SL017096	CC134	Coiled-coil domain-containing protein 134	Q9H6E4	CCDC134	Endoplasmic reticulum|Nucleus|Secreted|Cytoplasm	NA	ENSG00000100147	ENSG00000100147	22	41800679	41800679	41832164	chr22:41801073:A:AAAAG	22	41801073	AAAAG	A	0.304642	0.358292	0.0357747	22.2503	cis	N	N	1702	0.358292	0.0368168	2.20735e-22	0	Y	lead	0.0543879	Y	Y	Y	N	N	N	AAAG	intron_variant	MODIFIER	CCDC134	CCDC134	rs34013417	0.2589	0.2836	0.3618	0.3588	0.2213	.	.	.	.	.
2480-58	3	SL003043	TIMP-3	Metalloproteinase inhibitor 3	P35625	TIMP3	Secreted, extracellular space, extracellular matrix	NA	ENSG00000100234	ENSG00000100234	22	32801705	32801705	32863041	chr22:32766845:C:T	22	32766845	T	C	0.615429	-0.642741	0.0305024	87.1115	cis	N	N	1724	-0.642741	0.0341117	3.40204e-79	0	Y	lead	0.195549	Y	Y	Y	N	N	N	T	intron_variant	MODIFIER	SYN3	TIMP3	rs5749504	0.5992	0.6106	0.7217	0.7286	0.9361	.	.	.	.	3.909
7761-125	3	SL018256	CHKB	Choline/ethanolamine kinase	Q9Y259	CHKB	No_data	NA	ENSG00000100288	ENSG00000100288	22	50582849	50578959	50601455	chr22:50580482:C:T	22	50580482	T	C	0.200413	-0.392068	0.0416765	19.7947	cis	N	N	1694	-0.3188	0.0436579	2.83058e-13	-0.210446	Y	signif	0.032573	Y	Y	Y	N	N	N	T	intron_variant	MODIFIER	CHKB	CPT1B	rs2269382	0.251	0.246	0.0378	0.04761	0.0496	benign	.	.	.	0.337
7761-125	3	SL018256	CHKB	Choline/ethanolamine kinase	Q9Y259	CHKB	No_data	NA	ENSG00000100288	ENSG00000100288	22	50582849	50578959	50601455	chr22:50585362:G:A	22	50585362	A	G	0.136518	0.477248	0.0462846	23.519	cis	N	Y	1769	0.40593	0.0486039	6.72306e-17	0	Y	lead	0.0388486	Y	Y	Y	N	N	N	A	upstream_gene_variant	MODIFIER	CHKB	CHKB	rs6010020	0.129	0.1408	0.0775	0.07087	0.33	.	.	.	.	0.588
3583-54	6	SL005392	Arylsulfatase A	Arylsulfatase A	P15289	ARSA	Lysosome|Endoplasmic reticulum	NA	ENSG00000100299	ENSG00000100299	22	50628173	50622754	50628173	chr22:50625988:T:C	22	50625988	C	T	0.16417	1.01823	0.0385734	127.771	cis	Y	NA	1669	1.01823	0.0456718	4.18028e-110	0	Y	lead	0.284534	Y	N	N	Y	N	N	C	missense_variant	MODERATE	ARSA	ARSA	rs2071421	0.1597	0.1636	0.1392	0.1262	0.3292	benign/likely_benign&benign&uncertain_significance	.	tolerated(0.38)	benign(0.048)	21.4
11510-31	3	SL005699	Apo L1	Apolipoprotein L1	O14791	APOL1	Secreted	NA	ENSG00000100342	ENSG00000100342	22	36253078	36253071	36267530	chr16:72013567:C:T	16	72013567	T	C	0.0250288	-0.921165	0.0984811	19.5966	trans	NA	NA	1738	-0.817059	0.101363	7.58577e-16	-0.00696044	Y	signif	0.0325813	Y	N	N	Y	N	N	T	intron_variant	MODIFIER	DHODH	DHODH	rs142933570	0.0357	0.03523	0	7.349e-05	2.412e-05	.	.	.	.	0.062
11510-31	3	SL005699	Apo L1	Apolipoprotein L1	O14791	APOL1	Secreted	NA	ENSG00000100342	ENSG00000100342	22	36253078	36253071	36267530	chr16:72129795:A:G	16	72129795	G	A	0.239321	0.517821	0.0344168	47.3958	trans	NA	NA	1709	0.473151	0.0369117	1.29254e-37	0	Y	lead	0.0815102	Y	N	N	Y	N	N	G	intron_variant	MODIFIER	PMFBP1	PMFBP1	rs10492815	0.251	0.2635	0.0328	0.03045	0.01103	.	.	.	.	1.259
11510-31	3	SL005699	Apo L1	Apolipoprotein L1	O14791	APOL1	Secreted	NA	ENSG00000100342	ENSG00000100342	22	36253078	36253071	36267530	chr22:36263525:G:A	22	36263525	A	G	0.8316	0.605305	0.0382797	51.9655	cis	N	Y	1731	0.605305	0.0408785	1.31212e-49	0	Y	lead	0.102621	Y	Y	Y	N	N	N	A	intron_variant	MODIFIER	APOL1	APOL1	rs136165	0.7956	0.8238	0.7803	0.7977	0.9509	.	.	.	.	0.119
9506-10	3	SL005699	Apo L1	Apolipoprotein L1	O14791	APOL1	Secreted	NA	ENSG00000100342	ENSG00000100342	22	36253078	36253071	36267530	chr3:194340701:A:C	3	194340701	C	A	0.103134	0.70503	0.0488333	43.992	trans	NA	NA	1755	0.934501	0.0532736	6.90151e-69	-0.242575	Y	signif	0.161554	Y	N	N	Y	N	N	C	3_prime_UTR_variant	MODIFIER	CPN2	CPN2	rs6774551	0.0813	0.07929	0.003	0.002661	0.1793	.	.	.	.	0.087
9506-10	3	SL005699	Apo L1	Apolipoprotein L1	O14791	APOL1	Secreted	NA	ENSG00000100342	ENSG00000100342	22	36253078	36253071	36267530	chr3:194341097:C:T	3	194341097	T	C	0.3885	0.452305	0.0302178	46.9547	trans	NA	NA	1713	0.602808	0.0331165	4.92026e-74	0	Y	lead	0.172654	Y	N	N	Y	N	N	T	missense_variant	MODERATE	CPN2	CPN2	rs11711157	0.3175	0.3315	0.3121	0.2798	0.1781	.	.	deleterious(0.01)	probably_damaging(0.993)	14.03
9506-10	3	SL005699	Apo L1	Apolipoprotein L1	O14791	APOL1	Secreted	NA	ENSG00000100342	ENSG00000100342	22	36253078	36253071	36267530	chr10:100284196:C:A	10	100284196	A	C	0.0264806	-1.44897	0.0906118	53.0927	trans	NA	NA	1756	-1.24711	0.101551	1.15073e-34	0	Y	signif	0.0801885	Y	N	N	Y	N	N	A	intron_variant	MODIFIER	BLOC1S2	BLOC1S2	rs117498276	0.0268	0.02637	0.0348	0.03678	0.006442	.	.	.	.	2.299
10512-13	3	SL007194	IL3RB	Cytokine receptor common subunit beta	P32927	CSF2RB	Membrane	NA	ENSG00000100368	ENSG00000100368	22	36913628	36913628	36940439	chr22:36934040:T:C	22	36934040	C	T	0.865591	-0.986965	0.0438444	97.4499	cis	N	N	1674	-0.986965	0.0502645	7.70343e-86	0	Y	lead	0.22666	Y	Y	Y	N	N	N	C	intron_variant	MODIFIER	CSF2RB	CSF2RB	rs2075937	0.7986	0.7953	0.4513	0.4493	0.1503	benign	.	.	.	0.998
7227-75	3	SL008509	COCH	Cochlin	O43405	COCH	Secreted, extracellular space, extracellular matrix	COCH	ENSG00000100473	ENSG00000100473	14	30874559	30874514	30895065	chr14:30782789:G:A	14	30782789	A	G	0.126571	0.466131	0.0504913	19.1054	cis	N	N	1671	0.481786	0.0518074	1.41009e-20	-0.037177	Y	lead	0.0513216	Y	Y	Y	N	N	N	A	intron_variant&non_coding_transcript_variant	MODIFIER	.	COCH	rs12587779	0.1478	0.1463	0.0676	0.0609	0.0218	.	.	.	.	4.341
7227-75	3	SL008509	COCH	Cochlin	O43405	COCH	Secreted, extracellular space, extracellular matrix	COCH	ENSG00000100473	ENSG00000100473	14	30874559	30874514	30895065	chr14:30825714:A:C	14	30825714	C	A	0.0699659	0.525665	0.0660597	14.5044	cis	N	NA	1758	0.548884	0.0673428	3.62148e-16	0	Y	signif	0.0392082	Y	Y	Y	N	N	N	C	upstream_gene_variant	MODIFIER	.	COCH	rs8007453	0.0734	0.06816	0.0537	0.04726	0.01107	.	.	.	.	14.91
16872-248	3	SL007013	MAAI	Maleylacetoacetate isomerase	O43708	GSTZ1	Cytoplasm	GSTZ1	ENSG00000100577	ENSG00000100577	14	77321363	77320996	77331597	chr14:77326864:G:A	14	77326864	A	G	0.526132	0.946525	0.0247563	231.022	cis	Y	NA	1722	0.946525	0.0339403	3.73602e-171	0	Y	lead	0.446731	Y	Y	Y	N	N	N	A	missense_variant	MODERATE	GSTZ1	GSTZ1	rs7975	0.4683	0.4574	0.3231	0.3285	0.2984	benign	.	deleterious(0.02)	benign(0.029)	23
8923-94	3	SL018707	GLTL1	Polypeptide N-acetylgalactosaminyltransferase 16	Q8N428	GALNT16	Golgi apparatus membrane	GALNT16	ENSG00000100626	ENSG00000100626	14	69259964	69259277	69357033	chr14:69324727:C:T	14	69324727	T	C	0.0271991	-0.969595	0.102667	19.9486	cis	Y	NA	1728	-0.952985	0.105348	1.48264e-19	-0.0251888	Y	lead	0.0480597	Y	Y	Y	N	N	N	T	missense_variant	MODERATE	GALNT16	GALNT16	rs144418311	0.0129	0.01041	0	0	0	.	.	tolerated(0.09)	benign(0)	23.4
3449-58	2	SL004876	Kallistatin	Kallistatin	P29622	SERPINA4	Secreted	SERPINA4	ENSG00000100665	ENSG00000100665	14	94561442	94561442	94569913	chr14:94581473:A:G	14	94581473	G	A	0.304716	0.632078	0.0339633	69.5771	cis	N	N	1654	0.632078	0.0374212	5.25092e-64	0	Y	lead	0.169289	Y	Y	Y	N	N	N	G	5_prime_UTR_variant	MODIFIER	SERPINA5	SERPINA5	rs8019792	0.2708	0.2509	0.329	0.3413	0.2305	.	.	.	.	4.853
15475-4	3	SL004948	PLTP	Phospholipid transfer protein	P55058	PLTP	Secreted	PLTP	ENSG00000100979	ENSG00000100979	20	45912047	45898621	45912155	chr20:45909845:G:T	20	45909845	T	G	0.612697	-0.419164	0.0329226	34.7479	cis	N	N	1646	-0.30339	0.0352643	7.74379e-18	0.0615833	Y	signif	0.0436847	Y	Y	Y	N	N	N	T	intron_variant	MODIFIER	PLTP	PLTP	rs435306	0.6171	0.6085	0.7565	0.7419	0.6201	.	.	.	.	0.372
15475-4	3	SL004948	PLTP	Phospholipid transfer protein	P55058	PLTP	Secreted	PLTP	ENSG00000100979	ENSG00000100979	20	45912047	45898621	45912155	chr20:45911601:C:T	20	45911601	T	C	0.0201149	-1.20559	0.11669	23.5948	cis	N	NA	1740	-1.1586	0.120557	7.23066e-22	-0.0112587	Y	signif	0.0529164	Y	Y	Y	N	N	N	T	intron_variant	MODIFIER	PLTP	PLTP	rs146431030	0.0069	0.005	0	0	0	.	.	.	.	12.86
15475-4	3	SL004948	PLTP	Phospholipid transfer protein	P55058	PLTP	Secreted	PLTP	ENSG00000100979	ENSG00000100979	20	45912047	45898621	45912155	chr20:45948343:G:A	20	45948343	A	G	0.0530175	-1.1176	0.0685339	55.0651	cis	N	N	1773	-0.992529	0.0750966	7.02785e-40	0	Y	lead	0.0989185	Y	Y	Y	N	N	N	A	downstream_gene_variant	MODIFIER	ZNF335	PCIF1	rs6130975	0.0952	0.07495	0.0129	0.01426	0.09114	.	.	.	.	0.318
15526-33	3	SL007246	GSHB	Glutathione synthetase	P48637	GSS	No_data	GSS	ENSG00000100983	ENSG00000100983	20	34955635	34928432	34956027	chr20:34929211:A:G	20	34929211	G	A	0.402681	0.297796	0.0332732	18.0434	cis	N	N	1716	0.297796	0.0340326	2.12736e-18	0	Y	lead	0.0426614	Y	Y	Y	N	N	N	G	intron_variant	MODIFIER	GSS	GSS	rs1801310	0.4355	0.451	0.5716	0.6139	0.865	benign	.	.	.	9.217
2579-17	5	SL000527	MMP-9	Matrix metalloproteinase-9	P14780	MMP9	Secreted, extracellular space, extracellular matrix	MMP9	ENSG00000100985	ENSG00000100985	20	46008908	46008908	46016561	chr20:46039369:A:G	20	46039369	G	A	0.349828	0.29533	0.0345035	16.6102	cis	N	N	1748	0.29533	0.0351809	4.6744e-17	0	Y	lead	0.039676	Y	Y	Y	N	N	N	G	intron_variant	MODIFIER	SLC12A5	SLC12A5	rs6073995	0.371	0.3616	0.6451	0.6566	0.2934	.	.	.	.	0.554
6247-9	3	SL008942	SIRB1	Signal-regulatory protein beta-1	O00241	SIRPB1	Cell membrane	SIRPB1	ENSG00000101307	ENSG00000101307	20	1620009	1561385	1620061	chr20:1539396:T:A	20	1539396	A	T	0.743693	0.958649	0.0296019	179.612	cis	N	Y	1744	0.43491	0.0468287	1.5832e-20	0.618043	Y	signif	0.0721079	Y	Y	Y	N	N	N	A	intron_variant	MODIFIER	SIRPD	SIRPD	rs6079527	0.7659	0.7779	0.4046	0.3733	0.7365	.	.	.	.	1.292
6247-9	3	SL008942	SIRB1	Signal-regulatory protein beta-1	O00241	SIRPB1	Cell membrane	SIRPB1	ENSG00000101307	ENSG00000101307	20	1620009	1561385	1620061	chr20:1627369:G:A	20	1627369	A	G	0.571772	1.00618	0.0231187	275.749	cis	N	NA	1665	0.769017	0.0419031	3.16544e-75	0	Y	lead	0.289601	Y	Y	Y	N	N	N	A	downstream_gene_variant	MODIFIER	SIRPG	SIRPB1	rs6131679	0.6359	0.6097	0.2425	0.2498	0.1149	.	.	.	.	2.097
8356-88	3	SL009326	NEU1	Oxytocin-neurophysin 1	P01178	OXT	Secreted	OXT	ENSG00000101405	ENSG00000101405	20	3071620	3071620	3072517	chr12:110976657:T:G	12	110976657	G	T	0.214696	-0.282837	0.0400952	11.6019	trans	NA	NA	1742	-0.282837	0.0406793	3.57966e-12	0	Y	lead	0.0269752	N	N	N	N	N	Y	G	intergenic_variant	MODIFIER	.	MYL2	rs12229654	0.1587	0.187	0	4.409e-05	0	.	.	.	.	2.468
8356-88	3	SL009326	NEU1	Oxytocin-neurophysin 1	P01178	OXT	Secreted	OXT	ENSG00000101405	ENSG00000101405	20	3071620	3071620	3072517	chr20:3069244:T:G	20	3069244	G	T	0.533411	0.552087	0.029451	70.7342	cis	N	NA	1721	0.552087	0.0321945	6.44983e-66	0	Y	lead	0.15172	Y	Y	Y	N	N	N	G	upstream_gene_variant	MODIFIER	OXT	OXT	rs877172	0.5456	0.5541	0.3499	0.3087	0.4164	.	.	.	.	3.622
4126-22	1	SL004511	BPI	Bactericidal permeability-increasing protein	P17213	BPI	Cytoplasmic granule membrane|Secreted	BPI	ENSG00000101425	ENSG00000101425	20	38304150	38304150	38337505	chr20:38326732:T:C	20	38326732	C	T	0.479396	-0.479436	0.0319864	47.0894	cis	N	Y	1723	-0.556087	0.0347803	1.53573e-57	-0.211568	Y	lead	0.154354	Y	Y	Y	N	N	N	C	intron_variant	MODIFIER	BPI	BPI	rs8115192	0.4266	0.417	0.0139	0.009009	0.1664	.	.	.	.	2.502
4126-22	1	SL004511	BPI	Bactericidal permeability-increasing protein	P17213	BPI	Cytoplasmic granule membrane|Secreted	BPI	ENSG00000101425	ENSG00000101425	20	38304150	38304150	38337505	chr20:38332037:A:G	20	38332037	G	A	0.0645258	-0.498345	0.0679716	12.451	cis	N	N	1666	-0.736689	0.0705908	1.6974e-25	0	Y	signif	0.0655184	Y	Y	Y	N	N	N	G	intron_variant	MODIFIER	BPI	BPI	rs78384127	0.1101	0.1111	0.0636	0.06624	0.06697	.	.	.	.	4.82
14076-74	3	SL007888	Cystatin-S	Cystatin-S	P01036	CST4	Secreted	CST4	ENSG00000101441	ENSG00000101441	20	23689038	23685640	23689038	chr20:23702680:T:C	20	23702680	C	T	0.0546559	-0.529422	0.0722766	12.4368	cis	N	N	1729	-0.529422	0.0733571	5.31278e-13	0	Y	lead	0.0289642	Y	Y	Y	N	N	N	C	intergenic_variant	MODIFIER	.	CST4	rs35274446	0.0615	0.06007	0.1233	0.1058	0.02127	.	.	.	.	4.841
10605-22	3	SL004748	APMAP	Adipocyte plasma membrane-associated protein	Q9HDC9	APMAP	Membrane	APMAP	ENSG00000101474	ENSG00000101474	20	24992751	24962925	24992751	chr20:24971511:G:A	20	24971511	A	G	0.05	-0.62709	0.0760026	15.5101	cis	Y	NA	1730	-0.590008	0.0777748	3.29645e-14	0	Y	lead	0.0330704	Y	N	N	Y	N	N	A	missense_variant	MODERATE	APMAP	APMAP	rs78661674	0.0645	0.05688	0.0258	0.02367	0.006997	.	.	deleterious(0)	possibly_damaging(0.852)	26.1
3232-28	2	SL004118	TrATPase	Tartrate-resistant acid phosphatase type 5	P13686	ACP5	Lysosome	ACP5	ENSG00000102575	ENSG00000102575	19	11578985	11574660	11579008	chr19:11620726:A:C	19	11620726	C	A	0.156502	0.40545	0.0399037	22.8708	cis	N	N	1738	0.40545	0.041126	6.28384e-23	0	Y	lead	0.0434019	Y	Y	Y	N	N	N	C	downstream_gene_variant	MODIFIER	ZNF627	ZNF627	rs117523930	0.126	0.1452	0.008	0.005673	0.002436	.	.	.	.	1.721
8874-53	3	SL008637	CLN5	Ceroid-lipofuscinosis neuronal protein 5	O75503	CLN5	Lysosome	CLN5	ENSG00000102805	ENSG00000102805	13	76990660	76990660	77019143	chr13:77014356:A:G	13	77014356	G	A	0.233667	-0.536568	0.0373688	43.4735	cis	N	N	1699	-0.536568	0.0395485	6.25425e-42	0	Y	lead	0.103108	Y	Y	Y	N	N	N	G	intron_variant	MODIFIER	FBXL3	FBXL3	rs75065210	0.2312	0.2093	0.0557	0.0493	0.01423	.	.	.	.	0.033
9313-27	3	SL017250	CBLN1	Cerebellin-1	P23435	CBLN1	Secreted|Cell junction, synapse, postsynaptic cell membrane	CBLN1	ENSG00000102924	ENSG00000102924	16	49281838	49277917	49281838	chr16:48965278:A:T	16	48965278	T	A	0.335887	-1.0685	0.024327	280.887	cis	N	N	1697	-0.959691	0.0362624	2.43762e-154	-0.177608	Y	lead	0.410892	Y	Y	Y	N	N	N	T	regulatory_region_variant	MODIFIER	.	CBLN1	rs73553365	0.3988	0.397	0.1511	0.1415	0.06373	.	.	.	.	3.846
9313-27	3	SL017250	CBLN1	Cerebellin-1	P23435	CBLN1	Secreted|Cell junction, synapse, postsynaptic cell membrane	CBLN1	ENSG00000102924	ENSG00000102924	16	49281838	49277917	49281838	chr16:48972773:G:A	16	48972773	A	G	0.056346	1.58518	0.0603437	127.732	cis	N	N	1757	1.25482	0.0722511	1.45589e-67	0	Y	signif	0.167444	Y	Y	Y	N	N	N	A	intergenic_variant	MODIFIER	.	CBLN1	rs12051209	0.0843	0.08963	0	0.0003675	0.03166	.	.	.	.	0.681
3508-78	3	SL003187	MDC	C-C motif chemokine 22	O00626	CCL22	Secreted	CCL22	ENSG00000102962	ENSG00000102962	16	57358783	57358783	57366189	chr16:57361752:G:A	16	57361752	A	G	0.861012	0.502047	0.047568	24.5276	cis	N	Y	1680	0.502047	0.0491038	1.54485e-24	0	Y	lead	0.0603261	Y	Y	Y	N	N	N	A	intron_variant	MODIFIER	CCL22	CCL22	rs170359	0.878	0.8702	0.9592	0.9475	0.4531	.	.	.	.	0.377
11208-15	3	SL019369	NAGPA	N-acetylglucosamine-1-phosphodiester alpha-N-acetylglucosaminidase	Q9UK23	NAGPA	Golgi apparatus, trans-Golgi network|Golgi apparatus, Golgi stack membrane	NAGPA	ENSG00000103174	ENSG00000103174	16	5033935	5024844	5034141	chr16:5030120:C:T	16	5030120	T	C	0.432732	-0.515338	0.0290771	63.9212	cis	N	N	1717	-0.424514	0.0347233	2.26782e-34	0	Y	lead	0.0884752	Y	Y	Y	N	N	N	T	intron_variant	MODIFIER	NAGPA	NAGPA	rs3743840	0.4544	0.4518	0.3151	0.3072	0.1867	.	.	.	.	4.714
9316-67	3	SL012843	WFDC1	WAP four-disulfide core domain protein 1	Q9HC57	WFDC1	Secreted	WFDC1	ENSG00000103175	ENSG00000103175	16	84294846	84294846	84329844	chr16:84294888:C:T	16	84294888	T	C	0.478386	-0.574765	0.0288284	79.0298	cis	N	N	1735	-0.574765	0.031883	1.1894e-72	0	Y	lead	0.164869	Y	Y	Y	N	N	N	T	5_prime_UTR_variant	MODIFIER	WFDC1	WFDC1	rs400345	0.4087	0.4193	0.1819	0.181	0.2526	.	.	.	.	7.472
19129-15	3	SL006740	MTHFSD	Methenyltetrahydrofolate synthase domain-containing protein	Q2M296	MTHFSD	No_data	MTHFSD	ENSG00000103248	ENSG00000103248	16	86555235	86530178	86555235	chr16:86553056:A:C	16	86553056	C	A	0.642259	0.346681	0.034772	22.0531	cis	N	NA	1673	0.346681	0.0357764	3.31824e-22	0	Y	lead	0.0552292	Y	Y	Y	N	N	N	C	intron_variant	MODIFIER	MTHFSD	MTHFSD	rs7189489	0.6696	0.6816	0.8091	0.8056	0.5194	.	.	.	.	10.73
8465-52	3	SL000346	Cathepsin H	Cathepsin H	P09668	CTSH	Lysosome	CTSH	ENSG00000103811	ENSG00000103811	15	78945046	78921058	78949574	chr15:78927081:C:T	15	78927081	T	C	0.316391	-0.225826	0.0350135	9.83912	cis	N	NA	1751	-0.349297	0.0366921	1.73721e-21	-0.168341	Y	signif	0.0527778	Y	Y	Y	N	N	N	T	intron_variant	MODIFIER	CTSH	CTSH	rs58119858	0.3085	0.3039	0.0984	0.09608	0.09806	.	.	.	.	0.453
8465-52	3	SL000346	Cathepsin H	Cathepsin H	P09668	CTSH	Lysosome	CTSH	ENSG00000103811	ENSG00000103811	15	78945046	78921058	78949574	chr15:78937302:A:G	15	78937302	G	A	0.0599065	0.691759	0.0682753	22.7398	cis	N	N	1711	0.488455	0.0715249	8.54102e-12	-0.0531045	Y	signif	0.0268735	Y	Y	Y	N	N	N	G	intron_variant	MODIFIER	CTSH	CTSH	rs62013199	0.0526	0.05624	0.1014	0.09546	0.202	.	.	.	.	5.922
8465-52	3	SL000346	Cathepsin H	Cathepsin H	P09668	CTSH	Lysosome	CTSH	ENSG00000103811	ENSG00000103811	15	78945046	78921058	78949574	chr15:78939136:T:C	15	78939136	C	T	0.0662824	-1.5363	0.0569327	133.362	cis	N	N	1735	-1.64158	0.0698485	3.89164e-122	0	Y	lead	0.333555	Y	Y	Y	N	N	N	C	splice_donor_region_variant&intron_variant	LOW	CTSH	CTSH	rs12148472	0.0694	0.06187	0.1302	0.129	0.1799	.	.	.	.	16.85
11424-4	3	SL008049	FAAA	Fumarylacetoacetase	P16930	FAH	No_data	FAH	ENSG00000103876	ENSG00000103876	15	80152780	80152490	80186946	chr15:80158159:G:T	15	80158159	T	G	0.0120413	-1.3939	0.147929	19.869	cis	Y	NA	1744	-1.27915	0.152307	4.52157e-17	-0.105439	Y	lead	0.0389301	Y	Y	Y	N	N	N	T	missense_variant	MODERATE	FAH	FAH	rs151264725	0.0119	0.01829	0	1.47e-05	0	benign&likely_benign&benign/likely_benign	.	deleterious_low_confidence(0)	probably_damaging(0.938)	26.6
11424-4	3	SL008049	FAAA	Fumarylacetoacetase	P16930	FAH	No_data	FAH	ENSG00000103876	ENSG00000103876	15	80152780	80152490	80186946	chr15:80181525:C:T	15	80181525	T	C	0.356799	0.298137	0.0350933	16.3636	cis	N	N	1662	0.26743	0.036026	1.14297e-13	0	Y	signif	0.0328262	Y	Y	Y	N	N	N	T	intron_variant	MODIFIER	FAH	FAH	rs11633719	0.3046	0.2916	0.2863	0.273	0.1716	.	.	.	.	1.497
7957-2	3	SL012750	SCG3	Secretogranin-3	Q8WXD2	SCG3	Cytoplasmic vesicle, secretory vesicle|Cytoplasmic vesicle, secretory vesicle membrane|Secreted	SCG3	ENSG00000104112	ENSG00000104112	15	51681503	51681492	51721026	chr15:51683411:G:A	15	51683411	A	G	0.0435281	-0.669335	0.0768212	17.1689	cis	Y	NA	1746	-0.622317	0.0786891	2.6039e-15	-0.071067	Y	signif	0.0322474	Y	Y	Y	N	N	N	A	missense_variant	MODERATE	SCG3	SCG3	rs2305710	0.0308	0.03342	0.0308	0.03504	0.007525	.	.	tolerated(0.71)	probably_damaging(0.97)	20.3
7957-2	3	SL012750	SCG3	Secretogranin-3	Q8WXD2	SCG3	Cytoplasmic vesicle, secretory vesicle|Cytoplasmic vesicle, secretory vesicle membrane|Secreted	SCG3	ENSG00000104112	ENSG00000104112	15	51681503	51681492	51721026	chr15:51683965:C:T	15	51683965	T	C	0.131295	0.430171	0.0464926	19.1839	cis	N	N	1668	0.403451	0.0477632	2.99158e-17	0	Y	lead	0.0371306	Y	Y	Y	N	N	N	T	intron_variant	MODIFIER	SCG3	SCG3	rs74317376	0.1121	0.0953	0	0.0003234	0.05891	.	.	.	.	3.187
9713-67	3	SL012503	PGFRL	Platelet-derived growth factor receptor-like protein	Q15198	PDGFRL	Secreted	PDGFRL	ENSG00000104213	ENSG00000104213	8	17576433	17576433	17644071	chr3:46463776:G:C	3	46463776	C	G	0.424091	0.34605	0.0332191	23.9475	trans	NA	NA	1706	0.34605	0.0342282	4.98368e-24	0	Y	lead	0.0584953	Y	N	N	Y	N	N	C	intron_variant	MODIFIER	LTF	LTF	rs6441996	0.4177	0.4428	0.2654	0.2373	0.553	.	.	.	.	2.925
9713-67	3	SL012503	PGFRL	Platelet-derived growth factor receptor-like protein	Q15198	PDGFRL	Secreted	PDGFRL	ENSG00000104213	ENSG00000104213	8	17576433	17576433	17644071	chr8:17580724:C:T	8	17580724	T	C	0.0337046	-0.763536	0.092476	15.5259	cis	N	NA	1706	-0.763536	0.0942605	5.48354e-16	0	Y	lead	0.0379742	Y	Y	Y	N	N	N	T	intron_variant	MODIFIER	PDGFRL	PDGFRL	rs117177988	0.0853	0.07903	0.0398	0.03712	0.03689	.	.	.	.	2.321
9394-19	3	SL005492	Aminopeptidase	Carboxypeptidase Q	Q9Y646	CPQ	Lysosome|Golgi apparatus|Endoplasmic reticulum|Secreted	CPQ	ENSG00000104324	ENSG00000104324	8	96645242	96645242	97149654	chr8:96643078:C:G	8	96643078	G	C	0.617855	0.279029	0.0335406	15.7438	cis	N	N	1697	0.266838	0.0342248	6.35954e-15	0.0298375	Y	signif	0.0336233	Y	Y	Y	N	N	N	G	upstream_gene_variant	MODIFIER	CPQ	CPQ	rs2704250	0.6786	0.6474	0.8668	0.8684	0.6283	.	.	.	.	0.889
9394-19	3	SL005492	Aminopeptidase	Carboxypeptidase Q	Q9Y646	CPQ	Lysosome|Golgi apparatus|Endoplasmic reticulum|Secreted	CPQ	ENSG00000104324	ENSG00000104324	8	96645242	96645242	97149654	chr8:97013627:A:G	8	97013627	G	A	0.0981668	0.686871	0.0535935	35.2196	cis	N	N	1691	0.673869	0.0561679	3.66619e-33	0	Y	lead	0.0804029	Y	Y	Y	N	N	N	G	intron_variant	MODIFIER	CPQ	CPQ	rs79492378	0.0635	0.07675	0.001	0.0001323	0	.	.	.	.	8.994
9394-19	3	SL005492	Aminopeptidase	Carboxypeptidase Q	Q9Y646	CPQ	Lysosome|Golgi apparatus|Endoplasmic reticulum|Secreted	CPQ	ENSG00000104324	ENSG00000104324	8	96645242	96645242	97149654	chr12:101803836:G:A	12	101803836	A	G	0.248555	0.297207	0.0375483	14.3583	trans	NA	NA	1730	0.297207	0.0382175	7.4424e-15	0	Y	lead	0.0329965	Y	N	N	Y	N	N	A	intron_variant	MODIFIER	GNPTAB	GNPTAB	rs12311055	0.3254	0.3015	0.2276	0.2139	0.3678	.	.	.	.	0.109
9231-23	3	SL017105	IMPA3	Inositol monophosphatase 3	Q9NX62	IMPAD1	Golgi apparatus, trans-Golgi network membrane	BPNT2	ENSG00000104331	ENSG00000104331	8	56993867	56957931	56993867	chr8:56984805:TATC:T	8	56984805	T	TATC	0.274203	-0.260841	0.0368519	11.6671	cis	N	N	1663	-0.260841	0.0373913	3.03745e-12	0	Y	lead	0.0270813	Y	Y	Y	N	N	N	-	intron_variant	MODIFIER	BPNT2	BPNT2	rs74525155	0.246	0.2668	0.0686	0.07508	0.0234	.	.	.	.	.
19273-3	3	SL000434	Glutathione reductase	Glutathione reductase, mitochondrial	P00390	GSR	Mitochondrion	GSR	ENSG00000104687	ENSG00000104687	8	30727846	30678066	30727846	chr8:30708107:G:A	8	30708107	A	G	0.0496292	-1.88834	0.0633233	157.511	cis	Y	NA	1753	-1.88834	0.0781681	6.24075e-129	0	Y	lead	0.336373	Y	Y	Y	N	N	N	A	missense_variant	MODERATE	GSR	GSR	rs8190955	0.0397	0.03689	0.004	0.002278	0.08489	benign	.	deleterious(0.01)	probably_damaging(0.966)	24.9
5581-28	3	SL012486	FGL1	Fibrinogen-like protein 1	Q08830	FGL1	Secreted	FGL1	ENSG00000104760	ENSG00000104760	8	17910365	17864380	17910365	chr8:17866505:T:A	8	17866505	A	T	0.0260201	-1.657	0.096062	60.7888	cis	N	Y	1691	-1.83905	0.105024	1.18526e-68	0.120995	Y	lead	0.171426	Y	Y	Y	N	N	N	A	intron_variant	MODIFIER	FGL1	FGL1	rs80085789	0.0079	0.01424	0.0089	0.0009996	2.413e-05	.	.	.	.	5.333
5581-28	3	SL012486	FGL1	Fibrinogen-like protein 1	Q08830	FGL1	Secreted	FGL1	ENSG00000104760	ENSG00000104760	8	17910365	17864380	17910365	chr8:17885511:G:A	8	17885511	A	G	0.571218	0.413639	0.0317032	36.4138	cis	Y	NA	1699	0.483982	0.0334906	2.46061e-47	0	Y	signif	0.114743	Y	Y	Y	N	N	N	A	missense_variant	MODERATE	FGL1	FGL1	rs484373	0.501	0.5143	0.7684	0.7863	0.8454	.	.	tolerated(0.54)	benign(0)	6.073
8376-25	4	SL018465	LSHB	Lutropin subunit beta	P01229	LHB	Secreted	LHB	ENSG00000104826	ENSG00000104826	19	49017091	49015980	49017091	chr19:49004285:A:G	19	49004285	G	A	0.0554896	-0.468282	0.0589978	14.4258	cis	N	N	1685	-0.468282	0.0600834	6.49901e-15	0	Y	lead	0.022986	Y	Y	Y	N	N	N	G	synonymous_variant	LOW	RUVBL2	RUVBL2	rs11558800	0.0575	0.05515	0.0974	0.08382	0.1114	.	.	.	.	11.71
3046-31	1	SL004260	resistin	Resistin	Q9HD89	RETN	Secreted	RETN	ENSG00000104918	ENSG00000104918	19	7669049	7669049	7670455	chr19:7668790:A:C	19	7668790	C	A	0.0586006	-0.721115	0.0714569	22.5728	cis	N	NA	1715	-0.532622	0.0739333	5.84311e-13	-0.0939251	Y	signif	0.0313	Y	Y	Y	N	N	N	C	upstream_gene_variant	MODIFIER	RETN	RETN	rs34124816	0.1091	0.1054	0.0308	0.03499	0.09299	.	.	.	.	2.506
3046-31	1	SL004260	resistin	Resistin	Q9HD89	RETN	Secreted	RETN	ENSG00000104918	ENSG00000104918	19	7669049	7669049	7670455	chr19:7668969:G:A	19	7668969	A	G	0.182111	1.24994	0.0314587	243.826	cis	N	NA	1705	1.22134	0.043613	1.45523e-172	0	Y	lead	0.444359	Y	Y	Y	N	N	N	A	upstream_gene_variant	MODIFIER	RETN	RETN	rs3219175	0.1786	0.1878	0.0099	0.008471	0.1357	.	.	.	.	7.644
3291-30	2	SL002706	CD23	Low affinity immunoglobulin epsilon Fc receptor	P06734	FCER2	Cell membrane|Secreted	FCER2	ENSG00000104921	ENSG00000104921	19	7702146	7688758	7702146	chr19:7701388:T:C	19	7701388	C	T	0.84546	-0.41443	0.0464337	17.9377	cis	N	N	1663	-0.439031	0.0476518	3.16232e-20	0	Y	lead	0.050368	Y	Y	Y	N	N	N	C	intron_variant	MODIFIER	FCER2	FCER2	rs1990975	0.876	0.852	0.7227	0.7122	0.5757	.	.	.	.	4.79
5090-49	2	SL005190	ILT-2	Leukocyte immunoglobulin-like receptor subfamily B member 1	Q8NHL6	LILRB1	Cell membrane	LILRB1	ENSG00000104972	ENSG00000104972	19	54548949	54548949	54569575	chr6:31125708:A:G	6	31125708	G	A	0.744019	0.443862	0.0380648	29.531	trans	NA	NA	1672	0.328789	0.0410821	1.21195e-15	0.265359	Y	lead	0.0411772	Y	N	N	Y	N	N	G	5_prime_UTR_variant	MODIFIER	PSORS1C1	CDSN	rs3094197	0.8502	0.8703	0.7286	0.7279	0.8625	.	.	.	.	8.646
5090-49	2	SL005190	ILT-2	Leukocyte immunoglobulin-like receptor subfamily B member 1	Q8NHL6	LILRB1	Cell membrane	LILRB1	ENSG00000104972	ENSG00000104972	19	54548949	54548949	54569575	chr6:31607499:C:T	6	31607499	T	C	0.228664	0.478817	0.0380936	33.9772	trans	NA	NA	1699	0.334167	0.0421919	2.37188e-15	0	Y	signif	0.0393911	Y	N	N	Y	N	N	T	downstream_gene_variant	MODIFIER	UQCRHP1	AIF1	rs9348876	0.3046	0.2651	0.0805	0.06782	0.02252	.	.	.	.	0.716
5090-49	2	SL005190	ILT-2	Leukocyte immunoglobulin-like receptor subfamily B member 1	Q8NHL6	LILRB1	Cell membrane	LILRB1	ENSG00000104972	ENSG00000104972	19	54548949	54548949	54569575	chr19:54612033:G:A	19	54612033	A	G	0.0161955	0.965739	0.132804	12.2676	cis	N	Y	1698	0.965739	0.134867	8.02741e-13	0	Y	lead	0.0297203	Y	Y	Y	N	N	N	A	downstream_gene_variant	MODIFIER	.	LILRB1	rs111746076	0.0139	0.01462	0.0835	0.06329	0.01355	.	.	.	.	1.422
5132-71	3	SL005223	TCCR	Interleukin-27 receptor subunit alpha	Q6UWB1	IL27RA	Membrane	IL27RA	ENSG00000104998	ENSG00000104998	19	14031762	14031762	14053218	chr9:133253171:T:C	9	133253171	C	T	0.159458	0.474703	0.0445398	25.0033	trans	NA	NA	1734	0.474703	0.0459457	5.05824e-25	0	Y	lead	0.0604059	Y	N	N	Y	N	N	C	downstream_gene_variant	MODIFIER	ABO	ABO	rs77693339	0.1935	0.1826	0.0825	0.07823	0.09483	.	.	.	.	2.992
5132-71	3	SL005223	TCCR	Interleukin-27 receptor subunit alpha	Q6UWB1	IL27RA	Membrane	IL27RA	ENSG00000104998	ENSG00000104998	19	14031762	14031762	14053218	chr19:14042481:T:C	19	14042481	C	T	0.264706	-1.06414	0.0288786	219.513	cis	Y	NA	1751	-1.03118	0.0391643	8.807e-153	0	Y	lead	0.413927	Y	Y	Y	N	N	N	C	missense_variant	MODERATE	IL27RA	IL27RA	rs35026308	0.2659	0.237	0.1968	0.1817	0.04424	.	.	tolerated(0.16)	possibly_damaging(0.703)	17.97
12517-52	3	SL003787	TFAR19	Programmed cell death protein 5	O14737	PDCD5	No_data	PDCD5	ENSG00000105185	ENSG00000105185	19	32581201	32581190	32587453	chr19:32608524:T:G	19	32608524	G	T	0.100115	-0.439637	0.0546838	14.7819	cis	N	Y	1743	-0.439637	0.0557003	2.95239e-15	0	Y	lead	0.0348261	Y	Y	Y	N	N	N	G	intron_variant	MODIFIER	ANKRD27	PDCD5	rs17692992	0.0923	0.09543	0.5507	0.5678	0.1372	.	.	.	.	6.365
10851-77	3	SL007417	IL27B	Interleukin-27 subunit beta	Q14213	EBI3	Secreted	EBI3	ENSG00000105246	ENSG00000105246	19	4229523	4229523	4237528	chr19:4236999:G:A	19	4236999	A	G	0.372452	-1.13924	0.0212927	366.612	cis	Y	NA	1717	-1.13924	0.0350549	1.1102e-231	0	Y	lead	0.606705	Y	Y	Y	N	N	N	A	missense_variant	MODERATE	EBI3	EBI3	rs4740	0.4415	0.4496	0.3052	0.2898	0.5856	.	.	tolerated(0.94)	benign(0.023)	0.001
3166-92	1	SL005215	Siglec-3	Myeloid cell surface antigen CD33	P20138	CD33	Cell membrane	CD33	ENSG00000105383	ENSG00000105383	19	51225080	51225064	51243860	chr19:51224706:C:A	19	51224706	A	C	0.181791	-1.19723	0.033816	204.752	cis	N	NA	1686	-1.31929	0.0492332	3.52878e-158	0.0121909	Y	lead	0.517782	Y	Y	Y	N	N	N	A	upstream_gene_variant	MODIFIER	CD33	CD33	rs3865444	0.1855	0.1872	0.3101	0.3156	0.08684	.	.	.	.	0.044
3166-92	1	SL005215	Siglec-3	Myeloid cell surface antigen CD33	P20138	CD33	Cell membrane	CD33	ENSG00000105383	ENSG00000105383	19	51225080	51225064	51243860	chr19:51226321:ACCCAACAACTGGTATCTTT:A	19	51226321	A	ACCCAACAACTGGTATCTTT	0.022007	-1.25943	0.113629	26.8842	cis	Y	NA	1704	-1.24122	0.117794	5.81838e-26	0.0298042	Y	signif	0.0663169	Y	Y	Y	N	N	N	-	frameshift_variant	HIGH	CD33	CD33	rs201473304	0.0258	0.03274	0	1.47e-05	0	.	HC	.	.	.
2741-22	2	SL005217	Siglec-6	Sialic acid-binding Ig-like lectin 6	O43699	SIGLEC6	Cell membrane	SIGLEC6	ENSG00000105492	ENSG00000105492	19	51531670	51517819	51531856	chr19:51522380:C:G	19	51522380	G	C	0.13595	1.00217	0.043006	104.094	cis	N	Y	1758	0.813154	0.0529721	3.50778e-53	-0.366185	Y	lead	0.155344	Y	Y	Y	N	N	N	G	intron_variant	MODIFIER	SIGLEC6	SIGLEC6	rs62116205	0.0952	0.1112	0.0676	0.06116	0.06075	.	.	.	.	1.877
2741-22	2	SL005217	Siglec-6	Sialic acid-binding Ig-like lectin 6	O43699	SIGLEC6	Cell membrane	SIGLEC6	ENSG00000105492	ENSG00000105492	19	51531670	51517819	51531856	chr19:51523346:T:G	19	51523346	G	T	0.465315	-0.560664	0.0306751	67.5213	cis	N	N	1701	-0.319592	0.0361952	1.04961e-18	0.137754	Y	signif	0.0508238	Y	Y	Y	N	N	N	G	intron_variant	MODIFIER	SIGLEC6	SIGLEC6	rs10410468	0.4782	0.4691	0.6133	0.6262	0.727	.	.	.	.	6.65
2741-22	2	SL005217	Siglec-6	Sialic acid-binding Ig-like lectin 6	O43699	SIGLEC6	Cell membrane	SIGLEC6	ENSG00000105492	ENSG00000105492	19	51531670	51517819	51531856	chr19:51531418:G:C	19	51531418	C	G	0.0240785	-1.26593	0.107494	30.0871	cis	Y	NA	1682	-1.04827	0.112901	1.61902e-20	0	Y	signif	0.0516441	Y	Y	Y	N	N	N	C	missense_variant	MODERATE	SIGLEC6	SIGLEC6	rs2305773	0.006	0.007544	0	0	0	.	.	tolerated(0.18)	benign(0.017)	0.153
16792-4	3	SL005216	Siglec-5	Sialic acid-binding Ig-like lectin 5	O15389	SIGLEC5	Membrane	SIGLEC5	ENSG00000105501	ENSG00000105501	19	51645545	51611927	51645545	chr19:51612691:C:G	19	51612691	G	C	0.0550058	-0.613301	0.0729992	16.0387	cis	N	NA	1718	-1.03957	0.0757727	7.75198e-43	-0.0534134	Y	signif	0.112351	Y	Y	Y	N	N	N	G	intron_variant	MODIFIER	SIGLEC5	SIGLEC5	rs73050865	0.0496	0.0499	0.0527	0.03458	0.01899	.	.	.	.	4.247
16792-4	3	SL005216	Siglec-5	Sialic acid-binding Ig-like lectin 5	O15389	SIGLEC5	Membrane	SIGLEC5	ENSG00000105501	ENSG00000105501	19	51645545	51611927	51645545	chr19:51627385:C:A	19	51627385	A	C	0.0338109	-0.572481	0.0917272	9.26378	cis	N	N	1745	-1.0918	0.0946156	8.35709e-31	-0.171062	Y	signif	0.0778816	Y	Y	Y	N	N	N	A	intron_variant	MODIFIER	SIGLEC5	SIGLEC5	rs872629	0.0734	0.05862	0.1243	0.1184	0.1141	.	.	.	.	5.72
16792-4	3	SL005216	Siglec-5	Sialic acid-binding Ig-like lectin 5	O15389	SIGLEC5	Membrane	SIGLEC5	ENSG00000105501	ENSG00000105501	19	51645545	51611927	51645545	chr19:51629139:A:G	19	51629139	G	A	0.439741	-0.932973	0.0255928	214.476	cis	N	N	1701	-1.0479	0.0355173	2.57278e-191	-0.124476	Y	lead	0.541073	Y	Y	Y	N	N	N	G	intron_variant	MODIFIER	SIGLEC5	SIGLEC5	rs78265344	0.4931	0.4746	0.0358	0.0274	0.03079	.	.	.	.	5.111
16792-4	3	SL005216	Siglec-5	Sialic acid-binding Ig-like lectin 5	O15389	SIGLEC5	Membrane	SIGLEC5	ENSG00000105501	ENSG00000105501	19	51645545	51611927	51645545	chr19:51647264:T:C	19	51647264	C	T	0.0163043	1.55642	0.129254	31.3392	cis	N	N	1656	0.994476	0.136038	2.66597e-13	0	Y	signif	0.0317235	Y	Y	Y	N	N	N	C	upstream_gene_variant	MODIFIER	SIGLEC14	SIGLEC14	rs883551	0.0218	0.01524	0.1004	0.09041	0.2014	.	.	.	.	8.366
9275-2	3	SL005216	Siglec-5	Sialic acid-binding Ig-like lectin 5	O15389	SIGLEC5	No_data	SIGLEC5	ENSG00000105501	ENSG00000105501	19	51645545	51611927	51645545	chr19:51612691:C:G	19	51612691	G	C	0.0550058	-0.634472	0.072988	17.0896	cis	N	NA	1718	-1.06193	0.0758691	1.62754e-44	-0.0534134	Y	signif	0.117236	Y	N	N	Y	N	N	G	intron_variant	MODIFIER	SIGLEC5	SIGLEC5	rs73050865	0.0496	0.0499	0.0527	0.03458	0.01899	.	.	.	.	4.247
9275-2	3	SL005216	Siglec-5	Sialic acid-binding Ig-like lectin 5	O15389	SIGLEC5	No_data	SIGLEC5	ENSG00000105501	ENSG00000105501	19	51645545	51611927	51645545	chr19:51627385:C:A	19	51627385	A	C	0.0338109	-0.582818	0.0916658	9.58408	cis	N	N	1745	-1.10596	0.0945991	1.41726e-31	-0.171062	Y	signif	0.0799149	Y	N	N	Y	N	N	A	intron_variant	MODIFIER	SIGLEC5	SIGLEC5	rs872629	0.0734	0.05862	0.1243	0.1184	0.1141	.	.	.	.	5.72
9275-2	3	SL005216	Siglec-5	Sialic acid-binding Ig-like lectin 5	O15389	SIGLEC5	No_data	SIGLEC5	ENSG00000105501	ENSG00000105501	19	51645545	51611927	51645545	chr19:51629139:A:G	19	51629139	G	A	0.439741	-0.932453	0.0255187	215.235	cis	N	N	1701	-1.04953	0.0354414	1.01703e-192	-0.124476	Y	lead	0.542757	Y	N	N	Y	N	N	G	intron_variant	MODIFIER	SIGLEC5	SIGLEC5	rs78265344	0.4931	0.4746	0.0358	0.0274	0.03079	.	.	.	.	5.111
9275-2	3	SL005216	Siglec-5	Sialic acid-binding Ig-like lectin 5	O15389	SIGLEC5	No_data	SIGLEC5	ENSG00000105501	ENSG00000105501	19	51645545	51611927	51645545	chr19:51647264:T:C	19	51647264	C	T	0.0163043	1.55335	0.128994	31.3417	cis	N	N	1656	0.990115	0.135761	3.02932e-13	0	Y	signif	0.0314459	Y	N	N	Y	N	N	C	upstream_gene_variant	MODIFIER	SIGLEC14	SIGLEC14	rs883551	0.0218	0.01524	0.1004	0.09041	0.2014	.	.	.	.	8.366
8248-222	3	SL014292	SIG14	Sialic acid-binding Ig-like lectin 14	Q08ET2	SIGLEC14	Cell membrane	SIGLEC14	ENSG00000254415	ENSG00000254415	19	51646801	51642553	51646801	chr19:51612691:C:G	19	51612691	G	C	0.0550058	-0.698512	0.0728563	20.5148	cis	N	NA	1718	-0.99552	0.0773652	6.83234e-38	-0.0534134	Y	signif	0.103031	Y	Y	Y	N	N	N	G	intron_variant	MODIFIER	SIGLEC5	SIGLEC5	rs73050865	0.0496	0.0499	0.0527	0.03458	0.01899	.	.	.	.	4.247
8248-222	3	SL014292	SIG14	Sialic acid-binding Ig-like lectin 14	Q08ET2	SIGLEC14	Cell membrane	SIGLEC14	ENSG00000254415	ENSG00000254415	19	51646801	51642553	51646801	chr19:51627385:C:A	19	51627385	A	C	0.0338109	-0.565518	0.0923336	8.95034	cis	N	N	1745	-1.04376	0.0952647	6.18706e-28	-0.171062	Y	signif	0.0711787	Y	Y	Y	N	N	N	A	intron_variant	MODIFIER	SIGLEC5	SIGLEC5	rs872629	0.0734	0.05862	0.1243	0.1184	0.1141	.	.	.	.	5.72
8248-222	3	SL014292	SIG14	Sialic acid-binding Ig-like lectin 14	Q08ET2	SIGLEC14	Cell membrane	SIGLEC14	ENSG00000254415	ENSG00000254415	19	51646801	51642553	51646801	chr19:51629139:A:G	19	51629139	G	A	0.439741	-0.86722	0.0270012	176.38	cis	N	N	1701	-0.870115	0.0386435	2.86239e-112	-0.124476	Y	lead	0.373052	Y	Y	Y	N	N	N	G	intron_variant	MODIFIER	SIGLEC5	SIGLEC5	rs78265344	0.4931	0.4746	0.0358	0.0274	0.03079	.	.	.	.	5.111
8248-222	3	SL014292	SIG14	Sialic acid-binding Ig-like lectin 14	Q08ET2	SIGLEC14	Cell membrane	SIGLEC14	ENSG00000254415	ENSG00000254415	19	51646801	51642553	51646801	chr19:51657590:A:C	19	51657590	C	A	0.727564	-0.763239	0.0331515	101.631	cis	N	N	1716	-0.315117	0.0421933	8.11644e-14	0	Y	signif	0.0393649	Y	Y	Y	N	N	N	C	regulatory_region_variant	MODIFIER	.	SIGLEC14	rs11084100	0.6657	0.6721	0.4433	0.4038	0.178	.	.	.	.	6.681
7015-8	3	SL018005	LIRB5	Leukocyte immunoglobulin-like receptor subfamily B member 5	O75023	LILRB5	Membrane	LILRB5	ENSG00000105609	ENSG00000105609	19	54257301	54249421	54257301	chr19:54250521:T:G	19	54250521	G	T	0.15882	-0.841126	0.0400416	86.8377	cis	N	NA	1763	-0.589097	0.0555017	2.56435e-26	0.0911953	Y	signif	0.0927252	Y	Y	Y	N	N	N	G	3_prime_UTR_variant	MODIFIER	LILRB5	LILRB5	rs2361796	0.1141	0.1283	0.3241	0.3246	0.1763	.	.	.	.	0.967
7015-8	3	SL018005	LIRB5	Leukocyte immunoglobulin-like receptor subfamily B member 5	O75023	LILRB5	Membrane	LILRB5	ENSG00000105609	ENSG00000105609	19	54257301	54249421	54257301	chr19:54255803:T:C	19	54255803	C	T	0.0912964	-1.24555	0.0523845	106.829	cis	N	NA	1643	-0.944998	0.0722688	4.50721e-39	0.508571	Y	lead	0.148173	Y	Y	Y	N	N	N	C	intron_variant	MODIFIER	LILRB5	LILRB5	rs10405357	0.2004	0.1631	0.4583	0.454	0.6535	.	.	.	.	0.189
9233-71	3	SL004468	TFPI -2	Tissue factor pathway inhibitor 2	P48307	TFPI2	Secreted	TFPI2	ENSG00000105825	ENSG00000105825	7	93890753	93885396	93890753	chr7:93890315:AT:A	7	93890315	A	AT	0.0113636	-1.81376	0.155681	29.5116	cis	Y	NA	1716	-1.86812	0.161876	8.25144e-31	-0.0547003	Y	lead	0.0784137	Y	Y	Y	N	N	N	-	frameshift_variant	HIGH	TFPI2	TFPI2	rs766778602	.	0.002313	0	0	0	.	HC	.	.	.
11103-24	3	SL000448	HSP 27	Heat shock protein beta-1	P04792	HSPB1	Cytoplasm, cytoskeleton, spindle|Nucleus|Cytoplasm	HSPB1	ENSG00000106211	ENSG00000106211	7	76302673	76302673	76304295	chr7:76294901:G:T	7	76294901	T	G	0.595422	-0.480907	0.0324934	45.9406	cis	N	N	1682	-0.527175	0.0349724	2.40067e-51	-0.159176	Y	lead	0.133896	Y	Y	Y	N	N	N	T	TF_binding_site_variant	MODIFIER	.	HSPB1	rs2908203	0.6012	0.6039	0.2634	0.2491	0.1505	.	.	.	.	0.035
11103-24	3	SL000448	HSP 27	Heat shock protein beta-1	P04792	HSPB1	Cytoplasm, cytoskeleton, spindle|Nucleus|Cytoplasm	HSPB1	ENSG00000106211	ENSG00000106211	7	76302673	76302673	76304295	chr7:76304269:CAAAT:C	7	76304269	C	CAAAT	0.0117647	-0.94299	0.155157	8.82704	cis	N	NA	1785	-1.32312	0.158807	7.97668e-17	0	Y	signif	0.0407071	Y	Y	Y	N	N	N	-	3_prime_UTR_variant	MODIFIER	HSPB1	HSPB1	rs537392004	0.0079	0.01462	0.001	0.0001911	0.0005545	uncertain_significance	.	.	.	.
6521-35	3	SL009928	NPTX2	Neuronal pentraxin-2	P47972	NPTX2	Secreted	NPTX2	ENSG00000106236	ENSG00000106236	7	98617285	98617285	98629869	chr7:98651859:A:G	7	98651859	G	A	0.189954	-0.358665	0.0419475	16.5743	cis	N	N	1732	-0.358665	0.0427977	5.27165e-17	0	Y	lead	0.0395882	Y	Y	Y	N	N	N	G	intergenic_variant	MODIFIER	.	NPTX2	rs79756031	0.2103	0.2203	0.0328	0.02707	0.005909	.	.	.	.	0.968
6521-35	3	SL009928	NPTX2	Neuronal pentraxin-2	P47972	NPTX2	Secreted	NPTX2	ENSG00000106236	ENSG00000106236	7	98617285	98617285	98629869	chr19:44914381:C:CTTCG	19	44914381	CTTCG	C	0.13161	-0.341874	0.0494855	11.1624	trans	NA	NA	1721	-0.341874	0.0501507	9.30004e-12	0	Y	lead	0.0267157	Y	N	N	Y	N	N	TTCG	upstream_gene_variant	MODIFIER	APOC1	APOC1	rs11568822	0.1984	0.1803	0.2187	0.2176	0.2929	.	.	.	.	.
10612-18	3	SL008694	PLOD3	Procollagen-lysine,2-oxoglutarate 5-dioxygenase 3	O60568	PLOD3	Rough endoplasmic reticulum|Secreted, extracellular space|Endoplasmic reticulum lumen|Secreted|Endoplasmic reticulum membrane	PLOD3	ENSG00000106397	ENSG00000106397	7	101217581	101205977	101218420	chr7:101210630:G:C	7	101210630	C	G	0.118867	-0.939792	0.0477441	77.1509	cis	Y	NA	1712	-0.939792	0.0528817	1.17316e-70	0	Y	lead	0.18501	Y	Y	Y	N	N	N	C	missense_variant	MODERATE	PLOD3	PLOD3	rs75592752	0.1161	0.1195	0	7.349e-05	0.0002414	benign	.	deleterious_low_confidence(0)	benign(0.094)	22.2
8687-26	3	SL017964	T106B	Transmembrane protein 106B	Q9NUM4	TMEM106B	Membrane|Lysosome membrane|Late endosome membrane	TMEM106B	ENSG00000106460	ENSG00000106460	7	12211300	12211270	12243367	chr7:12223175:G:A	7	12223175	A	G	0.60682	-0.313016	0.0341993	18.7973	cis	N	Y	1657	-0.313016	0.0350367	4.11044e-19	0	Y	lead	0.0467535	Y	Y	Y	N	N	N	A	intron_variant	MODIFIER	TMEM106B	TMEM106B	rs1435524	0.6498	0.6422	0.4056	0.4155	0.6607	.	.	.	.	1.664
3079-62	2	SL005152	TIG2	Retinoic acid receptor responder protein 2	Q99969	RARRES2	Secreted	RARRES2	ENSG00000106538	ENSG00000106538	7	150341643	150338317	150341662	chr7:150333102:C:A	7	150333102	A	C	0.41161	0.378365	0.0318673	30.5697	cis	N	N	1714	0.378365	0.0331663	3.80839e-30	0	Y	lead	0.0693431	Y	Y	Y	N	N	N	A	intron_variant	MODIFIER	LRRC61	RARRES2	rs73170185	0.2887	0.2913	0.2455	0.254	0.1283	.	.	.	.	0.541
2381-52	4	SL000319	C5	Complement C5	P01031	C5	Secreted	C5	ENSG00000106804	ENSG00000106804	9	121050275	120952335	121050275	chr9:120991236:C:A	9	120991236	A	C	0.0371661	1.5142	0.0820943	68.7076	cis	Y	NA	1722	1.48224	0.0898166	3.49191e-61	-0.0224279	Y	lead	0.157241	Y	Y	Y	N	N	N	A	missense_variant	MODERATE	C5	C5	rs2230212	0.0645	0.05844	0	2.94e-05	0.0004102	benign	.	tolerated(0.08)	possibly_damaging(0.825)	24.4
2381-52	4	SL000319	C5	Complement C5	P01031	C5	Secreted	C5	ENSG00000106804	ENSG00000106804	9	121050275	120952335	121050275	chr9:121273863:G:T	9	121273863	T	G	0.0161012	-2.19019	0.122615	64.897	cis	N	Y	1739	-2.14155	0.133185	3.54977e-58	0	Y	signif	0.14531	Y	N	N	Y	N	N	T	intron_variant	MODIFIER	GSN	GSN	rs137980809	0.006	0.004037	0	0	0	.	.	.	.	0.169
17224-12	3	SL008055	MIME	Mimecan	P20774	OGN	Secreted, extracellular space, extracellular matrix	OGN	ENSG00000106809	ENSG00000106809	9	92404578	92383268	92404696	chr9:92454058:A:G	9	92454058	G	A	0.243538	0.502626	0.0363279	40.6451	cis	N	N	1741	0.502626	0.0382379	1.82524e-39	0	Y	lead	0.0930837	Y	Y	Y	N	N	N	G	intron_variant	MODIFIER	CENPP	ASPN	rs7022562	0.1508	0.1503	0.3141	0.3267	0.6532	.	.	.	.	2.317
6451-64	3	SL008299	ASPN	Asporin	Q9BXN1	ASPN	Secreted, extracellular space, extracellular matrix	ASPN	ENSG00000106819	ENSG00000106819	9	92482506	92456205	92482506	chr9:92435872:C:T	9	92435872	T	C	0.172543	-0.485681	0.0389074	33.5693	cis	N	N	1730	-0.485681	0.0406272	6.14499e-33	0	Y	lead	0.0673558	Y	Y	Y	N	N	N	T	intron_variant	MODIFIER	CENPP	OMD	rs11793727	0.0843	0.09318	0.1133	0.1126	0.1203	.	.	.	.	4.567
19617-5	3	SL005407	LTB4DH	Prostaglandin reductase 1	Q14914	PTGR1	Cytoplasm	PTGR1	ENSG00000106853	ENSG00000106853	9	111599647	111549722	111599893	chr9:111548897:A:G	9	111548897	G	A	0.0898256	-1.07593	0.0508737	87.6529	cis	N	Y	1720	-0.861688	0.0639323	2.10351e-41	0.44402	Y	lead	0.12141	Y	Y	Y	N	N	N	G	3_prime_UTR_variant	MODIFIER	ZNF483	ZNF483	rs77440794	0.0883	0.08651	0.0209	0.02895	0.006618	.	.	.	.	5.699
19617-5	3	SL005407	LTB4DH	Prostaglandin reductase 1	Q14914	PTGR1	Cytoplasm	PTGR1	ENSG00000106853	ENSG00000106853	9	111599647	111549722	111599893	chr9:111604843:G:A	9	111604843	A	G	0.217671	-0.316284	0.0386991	15.2351	cis	N	NA	1709	-0.288759	0.0398392	4.22613e-13	0	Y	signif	0.0283982	Y	Y	Y	N	N	N	A	intron_variant&non_coding_transcript_variant	MODIFIER	LRRC37A5P	PTGR1	rs59773154	0.2688	0.263	0.1551	0.1736	0.1037	.	.	.	.	1.27
4908-6	1	SL004482	Endoglin	Endoglin	P17813	ENG	Cell membrane	ENG	ENSG00000106991	ENSG00000106991	9	127854636	127815013	127854658	chr9:127822752:T:C	9	127822752	C	T	0.0692873	1.55916	0.0526549	155.949	cis	N	N	1768	1.53576	0.0639141	1.40155e-127	0.0265165	Y	lead	0.304191	Y	Y	Y	N	N	N	C	intron_variant	MODIFIER	ENG	FPGS	rs12001427	0.1151	0.103	0.0517	0.03167	0.2792	.	.	.	.	1.477
4908-6	1	SL004482	Endoglin	Endoglin	P17813	ENG	Cell membrane	ENG	ENSG00000106991	ENSG00000106991	9	127854636	127815013	127854658	chr9:133253171:T:C	9	133253171	C	T	0.159458	0.56009	0.0432437	35.9548	trans	NA	NA	1734	0.415111	0.0467494	6.71699e-19	0.255992	Y	signif	0.0461917	Y	N	N	Y	N	N	C	downstream_gene_variant	MODIFIER	ABO	ABO	rs77693339	0.1935	0.1826	0.0825	0.07823	0.09483	.	.	.	.	2.992
4908-6	1	SL004482	Endoglin	Endoglin	P17813	ENG	Cell membrane	ENG	ENSG00000106991	ENSG00000106991	9	127854636	127815013	127854658	chr9:133278724:C:T	9	133278724	T	C	0.709038	0.474833	0.0351743	38.8052	trans	NA	NA	1715	0.378081	0.0382075	4.35571e-23	0	Y	lead	0.0589801	Y	N	N	Y	N	N	T	upstream_gene_variant	MODIFIER	ABO	ABO	rs579459	0.8105	0.7957	0.7863	0.7814	0.8618	.	.	.	.	1.586
10514-5	3	SL005360	PGD2 synthase	Prostaglandin-H2 D-isomerase	P41222	PTGDS	Rough endoplasmic reticulum|Golgi apparatus|Secreted|Nucleus membrane|Cytoplasm, perinuclear region	PTGDS	ENSG00000107317	ENSG00000107317	9	136977504	136975092	136981742	chr9:136979650:G:C	9	136979650	C	G	0.0159605	-0.910722	0.125091	12.297	cis	N	NA	1723	-0.910722	0.126966	7.33826e-13	0	Y	lead	0.0260532	Y	Y	Y	N	N	N	C	intron_variant	MODIFIER	PTGDS	PTGDS	rs139484335	0.002	0.003478	0	0	0	.	.	.	.	7.236
14123-34	3	SL017424	GI24	V-type immunoglobulin domain-containing suppressor of T-cell activation	Q9H7M9	C10orf54	Cell membrane	VSIR	ENSG00000107738	ENSG00000107738	10	71773520	71747556	71773520	chr10:71771312:A:G	10	71771312	G	A	0.299883	0.263219	0.0369927	11.7851	cis	N	N	1704	0.263219	0.0375198	2.2919e-12	0	Y	lead	0.0290929	Y	Y	Y	N	N	N	G	intron_variant	MODIFIER	VSIR	VSIR	rs10762477	0.2798	0.2744	0.1302	0.1466	0.05702	.	.	.	.	0.53
5491-12	3	SL010471	Testican-2	Testican-2	Q92563	SPOCK2	Secreted, extracellular space, extracellular matrix	SPOCK2	ENSG00000107742	ENSG00000107742	10	72089032	72059034	72089032	chr10:72106753:T:C	10	72106753	C	T	0.280142	0.259977	0.0376132	11.1696	cis	N	N	1692	0.259977	0.0381194	9.09981e-12	0	Y	lead	0.0272599	Y	Y	Y	N	N	N	C	intron_variant	MODIFIER	ASCC1	SPOCK2	rs1678613	0.2688	0.2857	0.4016	0.4564	0.7853	.	.	.	.	7.239
3535-84	1	SL004367	DKK1	Dickkopf-related protein 1	O94907	DKK1	Secreted	DKK1	ENSG00000107984	ENSG00000107984	10	52314281	52314281	52318042	chr10:52652721:C:A	10	52652721	A	C	0.352673	0.242739	0.0346347	11.455	cis	N	NA	1646	0.280504	0.0352782	1.8473e-15	-0.0961164	Y	signif	0.0359256	Y	Y	Y	N	N	N	A	intron_variant&non_coding_transcript_variant	MODIFIER	LNCAROD	MBL2	rs17662822	0.3036	0.3466	0.2992	0.3224	0.09392	.	.	.	.	4.021
3535-84	1	SL004367	DKK1	Dickkopf-related protein 1	O94907	DKK1	Secreted	DKK1	ENSG00000107984	ENSG00000107984	10	52314281	52314281	52318042	chr10:52673210:A:G	10	52673210	G	A	0.240593	0.409938	0.0374364	26.3082	cis	N	N	1754	0.439199	0.0388568	1.26799e-29	0	Y	lead	0.0704872	Y	Y	Y	N	N	N	G	intron_variant&non_coding_transcript_variant	MODIFIER	LNCAROD	MBL2	rs7092106	0.1954	0.1961	0.1233	0.1071	0.3462	.	.	.	.	0.944
4886-3	1	SL000516	MCP-3	C-C motif chemokine 7	P80098	CCL7	Secreted	CCL7	ENSG00000108688	ENSG00000108688	17	34270221	34270221	34272242	chr1:159205564:G:A	1	159205564	A	G	0.0949367	-0.688542	0.0538802	35.072	trans	NA	NA	1738	-0.688542	0.0563458	2.4328e-34	0	Y	lead	0.0814712	Y	N	N	Y	N	N	A	missense_variant	MODERATE	ACKR1	ACKR1	rs12075	0.0774	0.06383	0.6024	0.5788	0.9232	benign	.	tolerated(1)	benign(0)	1.153
4886-3	1	SL000516	MCP-3	C-C motif chemokine 7	P80098	CCL7	Secreted	CCL7	ENSG00000108688	ENSG00000108688	17	34270221	34270221	34272242	chr17:34308467:A:T	17	34308467	T	A	0.274656	-0.827481	0.0316564	126.532	cis	N	Y	1744	-0.786347	0.038162	2.44933e-94	0	Y	lead	0.246372	Y	Y	Y	N	N	N	T	intergenic_variant	MODIFIER	.	CCL8	rs4795908	0.2966	0.2906	0.1163	0.1081	0.05605	.	.	.	.	0.685
13748-4	3	SL000515	MCP-2	C-C motif chemokine 8	P80075	CCL8	Secreted	CCL8	ENSG00000108700	ENSG00000108700	17	34319435	34319435	34321402	chr1:159205564:G:A	1	159205564	A	G	0.0949367	-0.47337	0.0552454	16.6411	trans	NA	NA	1738	-0.47337	0.05637	4.55856e-17	0	Y	lead	0.0385074	Y	N	N	Y	N	N	A	missense_variant	MODERATE	ACKR1	ACKR1	rs12075	0.0774	0.06383	0.6024	0.5788	0.9232	benign	.	tolerated(1)	benign(0)	1.153
13748-4	3	SL000515	MCP-2	C-C motif chemokine 8	P80075	CCL8	Secreted	CCL8	ENSG00000108700	ENSG00000108700	17	34319435	34319435	34321402	chr17:34308467:A:T	17	34308467	T	A	0.274656	-1.19173	0.0245894	324.049	cis	N	Y	1744	-1.19173	0.03832	2.45239e-212	0	Y	lead	0.565873	Y	Y	Y	N	N	N	T	intergenic_variant	MODIFIER	.	CCL8	rs4795908	0.2966	0.2906	0.1163	0.1081	0.05605	.	.	.	.	0.685
15509-2	3	SL003640	NAG	Alpha-N-acetylglucosaminidase	P54802	NAGLU	Lysosome	NAGLU	ENSG00000108784	ENSG00000108784	17	42536241	42536241	42544449	chr1:196683704:C:T	1	196683704	T	C	0.0733294	-1.02908	0.0611361	58.1502	trans	NA	NA	1691	-0.669742	0.0679497	6.42909e-23	-0.218661	Y	signif	0.0609605	Y	N	N	Y	N	N	T	intron_variant	MODIFIER	CFH	CFH	rs16840422	0.0645	0.07817	0.1402	0.1434	0.4051	.	.	.	.	0.128
15509-2	3	SL003640	NAG	Alpha-N-acetylglucosaminidase	P54802	NAGLU	Lysosome	NAGLU	ENSG00000108784	ENSG00000108784	17	42536241	42536241	42544449	chr1:196735867:G:A	1	196735867	A	G	0.469316	0.931847	0.025042	221.52	trans	NA	NA	1711	0.858386	0.0347819	1.79376e-134	0	Y	lead	0.367026	Y	N	N	Y	N	N	A	intron_variant	MODIFIER	CFH	CFHR3	rs70620	0.5089	0.4842	0.1769	0.1708	0.3326	.	.	.	.	1.302
15509-2	3	SL003640	NAG	Alpha-N-acetylglucosaminidase	P54802	NAGLU	Lysosome	NAGLU	ENSG00000108784	ENSG00000108784	17	42536241	42536241	42544449	chr17:42538100:G:C	17	42538100	C	G	0.759086	0.268897	0.0385316	11.3705	cis	N	N	1706	0.268897	0.03907	5.88328e-12	0	Y	lead	0.0264457	Y	Y	Y	N	N	N	C	intron_variant	MODIFIER	NAGLU	NAGLU	rs4792923	0.7212	0.7377	0.7555	0.7399	0.7501	benign	.	.	.	1.27
9876-20	3	SL004727	aldolase C	Fructose-bisphosphate aldolase C	P09972	ALDOC	No_data	ALDOC	ENSG00000109107	ENSG00000109107	17	28576948	28573115	28576948	chr17:28842862:C:A	17	28842862	A	C	0.0392899	0.698169	0.0852311	15.3011	cis	N	N	1718	0.698169	0.086882	9.29506e-16	0	Y	lead	0.036798	Y	Y	Y	N	N	N	A	upstream_gene_variant	MODIFIER	FAM222B	FAM222B	rs149122726	0.0218	0.02366	0	0	0.0005546	.	.	.	.	1.626
5663-18	3	SL007105	PF4V	Platelet factor 4 variant	P10720	PF4V1	Secreted	PF4V1	ENSG00000109272	ENSG00000109272	4	73853296	73853296	73854483	chr4:73853128:C:G	4	73853128	G	C	0.648127	-0.329407	0.0338984	21.0422	cis	N	N	1735	-0.329407	0.0347842	2.7981e-21	0	Y	lead	0.0494928	Y	Y	Y	N	N	N	G	upstream_gene_variant	MODIFIER	PF4V1	PF4V1	rs941757	0.6022	0.611	0.7127	0.71	0.1474	.	.	.	.	4.394
6382-17	3	SL008934	MANBA	Beta-mannosidase	O00462	MANBA	Lysosome	MANBA	ENSG00000109323	ENSG00000109323	4	102760968	102630770	102760994	chr4:102757960:G:T	4	102757960	T	G	0.33166	0.607778	0.0318074	73.0933	cis	N	N	1693	0.588583	0.0352654	1.5474e-62	0	Y	lead	0.15358	Y	Y	Y	N	N	N	T	intron_variant	MODIFIER	MANBA	MANBA	rs223490	0.381	0.3854	0.3827	0.3769	0.7153	.	.	.	.	0.902
5660-51	3	SL003672	SOD3	Extracellular superoxide dismutase [Cu-Zn]	P08294	SOD3	Secreted, extracellular space	SOD3	ENSG00000109610	ENSG00000109610	4	24795573	24789912	24800842	chr4:24775021:A:G	4	24775021	G	A	0.0244596	1.85813	0.0872371	88.9629	cis	N	NA	1758	1.85813	0.0978997	2.49904e-80	0	Y	lead	0.164769	Y	Y	Y	N	N	N	G	downstream_gene_variant	MODIFIER	HNRNPA1P65	SOD3	rs143195344	0.0079	0.008462	0	7.349e-05	0.0004582	.	.	.	.	8.605
4535-50	2	SL008644	BST1	ADP-ribosyl cyclase/cyclic ADP-ribose hydrolase 2	Q10588	BST1	Cell membrane	BST1	ENSG00000109743	ENSG00000109743	4	15703065	15703065	15738313	chr4:15630861:C:T	4	15630861	T	C	0.228198	-1.17327	0.0263572	287.327	cis	N	N	1720	-0.563353	0.0540144	1.81504e-25	0.747912	Y	signif	0.111792	Y	Y	Y	N	N	N	T	intron_variant	MODIFIER	FBXL5	FBXL5	rs11934401	0.2321	0.2234	0.0199	0.02921	0.09401	.	.	.	.	1.516
4535-50	2	SL008644	BST1	ADP-ribosyl cyclase/cyclic ADP-ribose hydrolase 2	Q10588	BST1	Cell membrane	BST1	ENSG00000109743	ENSG00000109743	4	15703065	15703065	15738313	chr4:15712566:C:A	4	15712566	A	C	0.242398	-1.1949	0.0258165	302.601	cis	N	N	1710	-0.56221	0.0551854	2.25112e-24	0.36161	Y	signif	0.116091	Y	Y	Y	N	N	N	A	intron_variant	MODIFIER	BST1	BST1	rs73224659	0.2401	0.2358	0.1402	0.1555	0.1257	.	.	.	.	0.674
4535-50	2	SL008644	BST1	ADP-ribosyl cyclase/cyclic ADP-ribose hydrolase 2	Q10588	BST1	Cell membrane	BST1	ENSG00000109743	ENSG00000109743	4	15703065	15703065	15738313	chr4:15737767:T:G	4	15737767	G	T	0.656712	-0.946046	0.026855	203.34	cis	N	N	1691	-0.574641	0.0379731	9.8322e-52	0	Y	lead	0.148887	Y	Y	Y	N	N	N	G	downstream_gene_variant	MODIFIER	BST1	BST1	rs4263397	0.5972	0.6091	0.2455	0.2446	0.5494	.	.	.	.	5.791
3617-80	4	SL006512	HGFA	Hepatocyte growth factor activator	Q04756	HGFAC	Secreted	HGFAC	ENSG00000109758	ENSG00000109758	4	3441968	3441968	3449486	chr4:3445429:C:T	4	3445429	T	C	0.397474	0.772748	0.0292954	128.003	cis	N	NA	1702	0.581312	0.0371365	3.15101e-55	-0.321918	Y	signif	0.161858	Y	Y	Y	N	N	N	T	intron_variant	MODIFIER	HGFAC	HGFAC	rs4690098	0.4474	0.4516	0.2346	0.2336	0.04524	.	.	.	.	1.443
3617-80	4	SL006512	HGFA	Hepatocyte growth factor activator	Q04756	HGFAC	Secreted	HGFAC	ENSG00000109758	ENSG00000109758	4	3441968	3441968	3449486	chr4:3447925:G:A	4	3447925	A	G	0.154577	-0.728773	0.0426171	59.961	cis	Y	NA	1737	-0.526956	0.0487074	2.80423e-27	-0.0530529	Y	signif	0.0725768	Y	Y	Y	N	N	N	A	missense_variant	MODERATE	HGFAC	HGFAC	rs16844401	0.0873	0.09136	0.0696	0.06527	0.02777	.	.	tolerated(0.11)	benign(0.039)	24.3
3617-80	4	SL006512	HGFA	Hepatocyte growth factor activator	Q04756	HGFAC	Secreted	HGFAC	ENSG00000109758	ENSG00000109758	4	3441968	3441968	3449486	chr4:3453009:C:G	4	3453009	G	C	0.0228964	-1.91364	0.100375	73.0037	cis	N	N	1747	-1.76277	0.1114	2.13044e-56	0	Y	lead	0.139037	Y	Y	Y	N	N	N	G	downstream_gene_variant	MODIFIER	HGFAC	DOK7	rs1203110	0.0496	0.0421	0.0924	0.1075	0.1065	.	.	.	.	2.94
7968-15	3	SL014208	CRTAM	Cytotoxic and regulatory T-cell molecule	O95727	CRTAM	Membrane	CRTAM	ENSG00000109943	ENSG00000109943	11	122838500	122838500	122872643	chr11:122839853:T:G	11	122839853	G	T	0.454519	0.274339	0.0333317	15.4329	cis	N	N	1693	0.274339	0.0339517	6.46208e-16	0	Y	lead	0.0373196	Y	Y	Y	N	N	N	G	intron_variant	MODIFIER	CRTAM	CRTAM	rs1879884	0.4643	0.4609	0.5746	0.5707	0.436	.	.	.	.	8.263
9263-57	3	SL008488	SIAE	Sialate O-acetylesterase	Q9HAT2	SIAE	Lysosome|Secreted	SIAE	ENSG00000110013	ENSG00000110013	11	124673739	124633113	124695707	chr11:124665325:G:A	11	124665325	A	G	0.145423	-0.451305	0.0461604	21.28	cis	N	Y	1726	-0.451305	0.0473774	1.63855e-21	0	Y	lead	0.0506238	Y	Y	Y	N	N	N	A	intron_variant	MODIFIER	SIAE	SIAE	rs79572671	0.0913	0.09238	0.0179	0.02084	0.02927	.	.	.	.	1.161
15495-9	3	SL012435	FOLR3	Folate receptor gamma	P41439	FOLR3	Secreted	FOLR3	ENSG00000110203	ENSG00000110203	11	72135725	72114869	72139892	chr11:72139110:CTA:C	11	72139110	C	CTA	0.923304	-1.45189	0.0521547	139.907	cis	Y	NA	1695	-1.45189	0.0625271	2.84796e-119	0	Y	lead	0.298548	Y	Y	Y	N	N	N	-	frameshift_variant	HIGH	FOLR3	FOLR3	rs71891516	.	0.924	0	0.9239	0.7488	benign	HC	.	.	.
15363-32	3	SL004840	Apo A-V	Apolipoprotein A-V	Q6Q788	APOA5	Secreted	APOA5	ENSG00000110243	ENSG00000110243	11	116792420	116789367	116792420	chr11:116792991:G:A	11	116792991	A	G	0.652292	0.507081	0.031795	52.6347	cis	N	N	1658	0.507081	0.0342103	1.0487e-49	0	Y	lead	0.116638	Y	Y	Y	N	N	N	A	upstream_gene_variant	MODIFIER	ZPR1	APOA5	rs662799	0.7123	0.699	0.9165	0.9346	0.8802	.	.	.	.	1.916
11145-72	3	SL019333	K154L	UPF0606 protein KIAA1549L	Q6ZVL6	KIAA1549L	Membrane	KIAA1549L	ENSG00000110427	ENSG00000110427	11	33542331	33376108	33674102	chr11:33385230:T:C	11	33385230	C	T	0.340592	-0.650193	0.0310963	85.9176	cis	N	N	1722	-0.633855	0.0347371	2.17772e-74	0.0590055	Y	lead	0.180467	Y	Y	Y	N	N	N	C	intron_variant	MODIFIER	KIAA1549L	KIAA1549L	rs3898926	0.3631	0.3523	0.5378	0.5299	0.1507	.	.	.	.	2.728
11145-72	3	SL019333	K154L	UPF0606 protein KIAA1549L	Q6ZVL6	KIAA1549L	Membrane	KIAA1549L	ENSG00000110427	ENSG00000110427	11	33542331	33376108	33674102	chr11:33624496:A:T	11	33624496	T	A	0.686176	-0.340573	0.0356767	20.3443	cis	N	N	1700	-0.302377	0.0366848	1.68557e-16	0	Y	signif	0.0393776	Y	Y	Y	N	N	N	T	intron_variant	MODIFIER	KIAA1549L	C11orf91	rs7117579	0.7302	0.7273	0.6123	0.6384	0.9103	.	.	.	.	0.821
11266-8	3	SL007418	SELPL	P-selectin glycoprotein ligand 1	Q14242	SELPLG	Membrane	SELPLG	ENSG00000110876	ENSG00000110876	12	108633894	108621895	108633894	chr6:29948483:G:C	6	29948483	C	G	0.0793603	-0.492739	0.0608978	14.945	trans	NA	NA	1657	-0.492739	0.062097	2.10519e-15	0	Y	lead	0.0354778	Y	N	N	Y	N	N	C	downstream_gene_variant	MODIFIER	HLA-A	HLA-A	rs117371967	0.0446	0.04474	0.001	0.001881	0.0007497	.	.	.	.	2.79
11266-8	3	SL007418	SELPL	P-selectin glycoprotein ligand 1	Q14242	SELPLG	Membrane	SELPLG	ENSG00000110876	ENSG00000110876	12	108633894	108621895	108633894	chr8:133463577:C:T	8	133463577	T	C	0.566869	-0.238812	0.0331074	12.0798	trans	NA	NA	1645	-0.238812	0.0336168	1.21233e-12	0	Y	signif	0.0280056	Y	N	N	Y	N	N	T	intron_variant	MODIFIER	ST3GAL1	ST3GAL1	rs2075823	0.5536	0.5308	0.1909	0.2034	0.1939	.	.	.	.	0.085
11266-8	3	SL007418	SELPL	P-selectin glycoprotein ligand 1	Q14242	SELPLG	Membrane	SELPLG	ENSG00000110876	ENSG00000110876	12	108633894	108621895	108633894	chr12:108620180:G:A	12	108620180	A	G	0.429983	-0.265738	0.0321507	15.5593	cis	N	N	1721	-0.265738	0.0327684	5.07954e-16	0	Y	lead	0.034616	Y	Y	Y	N	N	N	A	downstream_gene_variant	MODIFIER	SELPLG	SELPLG	rs73191242	0.3413	0.3641	0.2018	0.2008	0.3446	.	.	.	.	1.34
9557-5	3	SL018998	MANS1	MANSC domain-containing protein 1	Q9H8J5	MANSC1	Membrane	MANSC1	ENSG00000111261	ENSG00000111261	12	12350242	12326056	12350242	chr12:12346538:A:G	12	12346538	G	A	0.0862565	0.487245	0.059492	15.2997	cis	N	Y	1739	0.460233	0.0611496	5.2183e-14	-0.0477536	Y	signif	0.0333889	Y	Y	Y	N	N	N	G	intron_variant	MODIFIER	MANSC1	MANSC1	rs61922054	0.0764	0.08468	0.1173	0.1178	0.07851	.	.	.	.	8.969
9557-5	3	SL018998	MANS1	MANSC domain-containing protein 1	Q9H8J5	MANSC1	Membrane	MANSC1	ENSG00000111261	ENSG00000111261	12	12350242	12326056	12350242	chr12:12361543:A:G	12	12361543	G	A	0.0168668	0.807873	0.127557	9.51641	cis	N	Y	1749	1.0256	0.132008	7.89638e-15	0	Y	lead	0.0348844	Y	Y	Y	N	N	N	G	intron_variant	MODIFIER	BORCS5	BORCS5	rs3741794	0.0833	0.05838	0	5.88e-05	0.001135	.	.	.	.	4.36
18381-16	3	SL004755	ALDH-E2	Aldehyde dehydrogenase, mitochondrial	P05091	ALDH2	Mitochondrion matrix	ALDH2	ENSG00000111275	ENSG00000111275	12	111766933	111766887	111817532	chr12:111792215:G:C	12	111792215	C	G	0.25942	-1.04433	0.0301418	199.124	cis	N	N	1725	-1.04433	0.0396612	8.41655e-153	0	Y	lead	0.419065	Y	N	N	Y	N	N	C	intron_variant	MODIFIER	ALDH2	ALDH2	rs4646776	0.1736	0.2263	0	1.47e-05	0	.	.	.	.	0.194
6576-1	3	SL004770	ART4	Ecto-ADP-ribosyltransferase 4	Q93070	ART4	Cell membrane	ART4	ENSG00000111339	ENSG00000111339	12	14843526	14825569	14843526	chr12:14834298:A:G	12	14834298	G	A	0.106553	1.24547	0.0448977	139.893	cis	N	N	1755	1.24547	0.0536884	4.75502e-119	0	Y	lead	0.295346	Y	Y	Y	N	N	N	G	intron_variant	MODIFIER	ART4	ART4	rs2287227	0.0982	0.09915	0.3738	0.3866	0.2775	.	.	.	.	2.229
6520-87	3	SL007091	MGP	Matrix Gla protein	P08493	MGP	Secreted	MGP	ENSG00000111341	ENSG00000111341	12	14885854	14880864	14885857	chr12:14908491:C:T	12	14908491	T	C	0.120249	-0.45485	0.0515283	17.5774	cis	N	N	1684	-0.45485	0.0526674	5.80745e-18	0	Y	lead	0.0437731	Y	Y	Y	N	N	N	T	downstream_gene_variant	MODIFIER	C12orf60	ERP27	rs55785959	0.1151	0.1084	0.3698	0.3687	0.3895	.	.	.	.	1.577
9126-171	3	SL018814	NT5D3	5'-nucleotidase domain-containing protein 3	Q86UY8	NT5DC3	No_data	NT5DC3	ENSG00000111696	ENSG00000111696	12	103841234	103770453	103841234	chr12:103779001:C:T	12	103779001	T	C	0.156069	0.345565	0.0455005	13.2984	cis	N	N	1730	0.345565	0.0462315	7.74014e-14	0	Y	lead	0.0314567	Y	N	N	Y	N	N	T	intron_variant	MODIFIER	NT5DC3	STAB2	rs17034527	0.1567	0.1679	0.007	0.002573	0.01887	.	.	.	.	0.413
17692-2	3	SL006193	BT3A3	Butyrophilin subfamily 3 member A3	O00478	BTN3A3	Cell membrane	BTN3A3	ENSG00000111801	ENSG00000111801	6	26440504	26440472	26453415	chr6:26360083:G:A	6	26360083	A	G	0.111176	-1.37778	0.0385292	208.804	cis	N	N	1718	-1.42648	0.0506543	1.75374e-174	-0.106316	Y	lead	0.40215	Y	Y	Y	N	N	N	A	intergenic_variant	MODIFIER	.	BTN3A2	rs9348709	0.0992	0.08635	0.1123	0.1109	0.03446	.	.	.	.	2.815
17692-2	3	SL006193	BT3A3	Butyrophilin subfamily 3 member A3	O00478	BTN3A3	Cell membrane	BTN3A3	ENSG00000111801	ENSG00000111801	6	26440504	26440472	26453415	chr6:26364292:C:T	6	26364292	T	C	0.094186	-0.360515	0.0552153	10.061	cis	N	N	1720	-0.523732	0.0561894	1.15426e-20	0	Y	signif	0.046803	Y	Y	Y	N	N	N	T	upstream_gene_variant	MODIFIER	BTN3A2	BTN3A2	rs12194095	0.0883	0.09915	0.1024	0.07888	0.05569	.	.	.	.	0.711
16900-29	3	SL012713	MDGA1	MAM domain-containing glycosylphosphatidylinositol anchor protein 1	Q8NFP4	MDGA1	Cell membrane	MDGA1	ENSG00000112139	ENSG00000112139	6	37697883	37630679	37699306	chr6:37641965:C:T	6	37641965	T	C	0.810018	-0.69841	0.0384921	66.5917	cis	N	N	1687	-0.438521	0.0434794	6.38873e-24	0.233196	Y	signif	0.0591859	Y	Y	Y	N	N	N	T	intron_variant	MODIFIER	MDGA1	MDGA1	rs804831	0.8135	0.833	0.7068	0.7058	0.8682	.	.	.	.	0.234
16900-29	3	SL012713	MDGA1	MAM domain-containing glycosylphosphatidylinositol anchor protein 1	Q8NFP4	MDGA1	Cell membrane	MDGA1	ENSG00000112139	ENSG00000112139	6	37697883	37630679	37699306	chr6:37695848:T:C	6	37695848	C	T	0.498258	-0.989015	0.0217085	296.786	cis	N	N	1722	-0.873	0.0333392	3.89713e-151	0	Y	lead	0.38106	Y	Y	Y	N	N	N	C	intron_variant	MODIFIER	MDGA1	MDGA1	rs9349050	0.5794	0.5667	0.498	0.5249	0.773	.	.	.	.	6.085
5736-1	3	SL006573	TRML2	Trem-like transcript 2 protein	Q5T2D2	TREML2	Cell membrane	TREML2	ENSG00000112195	ENSG00000112195	6	41201149	41189749	41201149	chr6:41200599:A:C	6	41200599	C	A	0.402453	0.346189	0.0322081	25.3913	cis	N	NA	1712	0.255715	0.0358383	9.66119e-13	0	Y	lead	0.0314507	Y	Y	Y	N	N	N	C	intron_variant	MODIFIER	TREML2	TREML2	rs4714431	0.3968	0.3963	0.3827	0.3651	0.255	.	.	.	.	0.921
15466-30	3	SL007148	CO9A1	Collagen alpha-1(IX) chain	P20849	COL9A1	Secreted, extracellular space, extracellular matrix	COL9A1	ENSG00000112280	ENSG00000112280	6	70303084	70216040	70303084	chr6:70290507:T:C	6	70290507	C	T	0.482789	-0.24926	0.0338465	12.5563	cis	N	N	1685	-0.24926	0.0343876	4.21252e-13	0	Y	lead	0.0310285	Y	Y	Y	N	N	N	C	intron_variant	MODIFIER	COL9A1	COL9A1	rs3828782	0.4544	0.4618	0.0934	0.08319	0.3105	.	.	.	.	0.03
15480-2	3	SL018020	VNN2	Vascular non-inflammatory molecule 2	O95498	VNN2	Cell membrane	VNN2	ENSG00000112303	ENSG00000112303	6	132757904	132743870	132763459	chr6:132735878:T:A	6	132735878	A	T	0.331157	-0.916779	0.029452	167.516	cis	N	N	1685	-0.851423	0.0388243	1.33973e-106	-0.266888	Y	lead	0.321129	Y	Y	Y	N	N	N	A	upstream_gene_variant	MODIFIER	VNN3P	VNN1	rs2327276	0.256	0.2763	0.4801	0.4839	0.8165	.	.	.	.	3.071
15480-2	3	SL018020	VNN2	Vascular non-inflammatory molecule 2	O95498	VNN2	Cell membrane	VNN2	ENSG00000112303	ENSG00000112303	6	132757904	132743870	132763459	chr6:132743464:A:C	6	132743464	C	A	0.136416	0.594056	0.0449402	37.3493	cis	N	N	1741	0.335778	0.0484682	4.27466e-12	0	Y	signif	0.0265647	Y	Y	Y	N	N	N	C	downstream_gene_variant	MODIFIER	VNN2	VNN2	rs35296403	0.127	0.131	0.0447	0.05133	0.008923	.	.	.	.	0.133
15635-4	3	SL012834	SMOC2	SPARC-related modular calcium-binding protein 2	Q9H3U7	SMOC2	Secreted, extracellular space, extracellular matrix, basement membrane	SMOC2	ENSG00000112562	ENSG00000112562	6	168441151	168441151	168673445	chr6:168417484:G:T	6	168417484	T	G	0.33993	-0.493276	0.0320885	49.3195	cis	N	N	1718	-0.332653	0.0399597	8.45336e-17	-0.529937	Y	lead	0.0496584	Y	Y	Y	N	N	N	T	regulatory_region_variant	MODIFIER	.	SMOC2	rs4708738	0.2381	0.2611	0.2535	0.2675	0.1664	.	.	.	.	0.033
15635-4	3	SL012834	SMOC2	SPARC-related modular calcium-binding protein 2	Q9H3U7	SMOC2	Secreted, extracellular space, extracellular matrix, basement membrane	SMOC2	ENSG00000112562	ENSG00000112562	6	168441151	168441151	168673445	chr6:168477203:A:G	6	168477203	G	A	0.414303	0.45223	0.0302381	46.8482	cis	N	N	1692	0.291459	0.037421	6.77335e-15	0	Y	signif	0.0412265	Y	Y	Y	N	N	N	G	intron_variant	MODIFIER	SMOC2	SMOC2	rs4119499	0.4474	0.4409	0.0199	0.02461	0.298	.	.	.	.	3.518
4867-15	2	SL003310	VEGF121	Vascular endothelial growth factor A, isoform 121	P15692	VEGFA	Secreted	VEGFA	ENSG00000112715	ENSG00000112715	6	43770782	43770184	43786487	chr6:43957870:G:A	6	43957870	A	G	0.427725	-0.337721	0.0338302	22.111	cis	N	NA	1688	-0.337721	0.034792	2.81875e-22	0	Y	lead	0.0558362	Y	Y	Y	N	N	N	A	intron_variant&non_coding_transcript_variant	MODIFIER	SCIRT	TMEM63B	rs6921438	0.38	0.3762	0.4672	0.4766	0.4277	.	.	.	.	3.557
19437-61	3	SL021823	L-VEGF165	Isoform L-VEGF165	P15692	VEGFA	Secreted	VEGFA	ENSG00000112715	ENSG00000112715	6	43770782	43770184	43786487	chr6:43957870:G:A	6	43957870	A	G	0.427725	-0.422026	0.0328897	35.2945	cis	N	NA	1688	-0.422026	0.0344103	1.40429e-34	0	Y	lead	0.0871922	Y	Y	Y	N	N	N	A	intron_variant&non_coding_transcript_variant	MODIFIER	SCIRT	TMEM63B	rs6921438	0.38	0.3762	0.4672	0.4766	0.4277	.	.	.	.	3.557
6556-5	3	SL012863	ENPP5	Ectonucleotide pyrophosphatase/phosphodiesterase family member 5	Q9UJA9	ENPP5	Membrane|Secreted	ENPP5	ENSG00000112796	ENSG00000112796	6	46170980	46159185	46170980	chr6:46161008:C:T	6	46161008	T	C	0.547897	-0.565103	0.0299129	71.6901	cis	N	N	1712	-0.701652	0.0337294	4.11786e-96	-0.21773	Y	lead	0.243899	Y	Y	Y	N	N	N	T	3_prime_UTR_variant	MODIFIER	ENPP5	ENPP5	rs1047153	0.622	0.5934	0.671	0.6488	0.4616	.	.	.	.	7.116
6556-5	3	SL012863	ENPP5	Ectonucleotide pyrophosphatase/phosphodiesterase family member 5	Q9UJA9	ENPP5	Membrane|Secreted	ENPP5	ENSG00000112796	ENSG00000112796	6	46170980	46159185	46170980	chr6:46165545:T:C	6	46165545	C	T	0.0416422	-1.21505	0.0731442	56.8031	cis	Y	NA	1705	-1.56246	0.0802841	2.3221e-84	0	Y	signif	0.194854	Y	Y	Y	N	N	N	C	missense_variant	MODERATE	ENPP5	ENPP5	rs16874326	0.0407	0.04809	0	7.35e-05	0.0002654	.	.	deleterious(0)	probably_damaging(0.992)	27.1
2888-49	2	SL000323	C7	Complement component C7	P10643	C7	Secreted	C7	ENSG00000112936	ENSG00000112936	5	40909497	40909497	40984643	chr5:40936439:T:C	5	40936439	C	T	0.0426334	-0.978999	0.0793631	32.8314	cis	Y	NA	1724	-0.884482	0.0832991	2.45392e-26	-0.0682281	Y	lead	0.0638611	Y	Y	Y	N	N	N	C	missense_variant	MODERATE	C7	C7	rs2271708	0.0446	0.03979	0.008	0.006394	0.001761	benign	.	deleterious(0)	.	25.2
2888-49	2	SL000323	C7	Complement component C7	P10643	C7	Secreted	C7	ENSG00000112936	ENSG00000112936	5	40909497	40909497	40984643	chr5:40985551:A:G	5	40985551	G	A	0.240795	-0.375994	0.0381552	21.5908	cis	N	Y	1711	-0.292474	0.039988	2.59243e-13	0	Y	signif	0.031276	Y	Y	Y	N	N	N	G	downstream_gene_variant	MODIFIER	C7	MROH2B	rs71623873	0.2123	0.2446	0.2256	0.2509	0.1479	.	.	.	.	11.11
2948-58	2	SL005168	Growth hormone receptor	Growth hormone receptor	P10912	GHR	Cell membrane	GHR	ENSG00000112964	ENSG00000112964	5	42423439	42423439	42721878	chr5:42624693:T:C	5	42624693	C	T	0.119048	-0.519632	0.0491527	24.6221	cis	N	N	1722	-0.519632	0.0506757	1.13457e-24	0	Y	lead	0.0566365	Y	Y	Y	N	N	N	C	intron_variant	MODIFIER	GHR	GHR	rs7715032	.	0.1843	0	0.2686	0.5649	.	.	.	.	3.849
9021-1	3	SL010386	TIM-1	Hepatitis A virus cellular receptor 1	Q96D42	HAVCR1	Membrane	HAVCR1	ENSG00000113249	ENSG00000113249	5	157058476	157029413	157059119	chr5:157039168:G:T	5	157039168	T	G	0.75	0.272274	0.0307589	17.6758	cis	N	N	1714	0.259371	0.0314738	1.70985e-16	0.075816	Y	lead	0.0252275	Y	Y	Y	N	N	N	T	intron_variant	MODIFIER	HAVCR1	HAVCR1	rs1501909	0.6379	0.6553	0.3579	0.3611	0.1034	.	.	.	.	5.351
3172-28	2	SL008956	ARSB	Arylsulfatase B	P15848	ARSB	Cell surface|Lysosome	ARSB	ENSG00000113273	ENSG00000113273	5	78985310	78777209	78986087	chr5:78883919:G:A	5	78883919	A	G	0.385374	-0.265728	0.03412	13.9318	cis	N	N	1723	-0.248181	0.0348272	1.03279e-12	0.0764072	Y	lead	0.0291783	Y	Y	Y	N	N	N	A	intron_variant	MODIFIER	ARSB	ARSB	rs10942878	0.372	0.3787	0.4662	0.4378	0.1062	.	.	.	.	3.004
13733-5	3	SL004250	IL-12 p40	Interleukin-12 subunit beta	P29460	IL12B	Secreted	IL12B	ENSG00000113302	ENSG00000113302	5	159330487	159314780	159330487	chr5:159347601:C:G	5	159347601	G	C	0.0825826	-0.572673	0.0595854	20.5919	cis	N	N	1665	-0.572673	0.0612027	8.20428e-21	0	Y	lead	0.0496934	Y	Y	Y	N	N	N	G	non_coding_transcript_exon_variant	MODIFIER	.	IL12B	rs11747112	0.0784	0.09156	0.1561	0.1437	0.06476	.	.	.	.	1.094
9026-40	3	SL018801	BTNL8	Butyrophilin-like protein 8	Q6UX41	BTNL8	Membrane	BTNL8	ENSG00000113303	ENSG00000113303	5	180899077	180899077	180950906	chr5:180916749:C:T	5	180916749	T	C	0.453454	0.340887	0.0334981	22.925	cis	N	N	1708	0.340887	0.0345034	5.09291e-23	0	Y	lead	0.0575985	Y	Y	Y	N	N	N	T	intron_variant	MODIFIER	BTNL8	BTNL8	rs249357	0.4583	0.4621	0.5219	0.5193	0.7883	.	.	.	.	2.046
3060-43	2	SL000325	C9	Complement component C9	P02748	C9	Target cell membrane|Secreted	C9	ENSG00000113600	ENSG00000113600	5	39364495	39284140	39424868	chr5:39341276:G:A	5	39341276	A	G	0.0280967	-1.82291	0.0933312	75.8446	cis	Y	NA	1655	-1.81636	0.103376	4.15487e-69	0.00998184	Y	lead	0.180182	Y	Y	Y	N	N	N	A	stop_gained	HIGH	C9	C9	rs121909592	0.0139	0.01526	0	0	0	pathogenic	LC	.	.	35
3459-49	2	SL004155	PDGF Rb	Platelet-derived growth factor receptor beta	P09619	PDGFRB	Lysosome lumen|Cell membrane|Cytoplasmic vesicle	PDGFRB	ENSG00000113721	ENSG00000113721	5	150155845	150113839	150155872	chr5:150128981:C:G	5	150128981	G	C	0.345824	1.2824	0.0173836	537.033	cis	N	N	1748	1.20576	0.0360243	1.28019e-245	-0.385873	Y	lead	0.657812	Y	Y	Y	N	N	N	G	intron_variant	MODIFIER	PDGFRB	PDGFRB	rs2304058	0.4792	0.4383	0.5656	0.5431	0.3301	.	.	.	.	2.595
7784-1	3	SL017189	Kininogen, HMW	Kininogen-1	P01042	KNG1	Secreted, extracellular space	KNG1	ENSG00000113889	ENSG00000113889	3	186717359	186717348	186744410	chr3:186666482:A:G	3	186666482	G	A	0.0214531	-1.51994	0.10814	41.8546	cis	N	N	1748	-1.45991	0.114028	1.57573e-37	-0.0552187	Y	lead	0.0894857	Y	Y	Y	N	N	N	G	intron_variant	MODIFIER	HRG	HRG	rs191043713	0.0218	0.02983	0	4.409e-05	9.646e-05	.	.	.	.	3.158
7784-1	3	SL017189	Kininogen, HMW	Kininogen-1	P01042	KNG1	Secreted, extracellular space	KNG1	ENSG00000113889	ENSG00000113889	3	186717359	186717348	186744410	chr3:186727263:T:G	3	186727263	G	T	0.156322	0.485934	0.0449847	25.6416	cis	Y	NA	1740	0.453772	0.0465326	1.81439e-22	0	Y	signif	0.0543128	Y	Y	Y	N	N	N	G	missense_variant	MODERATE	KNG1	KNG1	rs2304456	0.1746	0.1687	0.1054	0.1111	0.03943	.	.	deleterious(0.01)	possibly_damaging(0.653)	6.697
4996-66	1	SL006448	HRG	Histidine-rich glycoprotein	P04196	HRG	Secreted	HRG	ENSG00000113905	ENSG00000113905	3	186666014	186660216	186678234	chr3:186672838:C:T	3	186672838	T	C	0.484515	1.15514	0.0176969	461.091	cis	Y	NA	1679	0.984872	0.0367504	3.32398e-158	0.564321	Y	lead	0.484521	Y	Y	Y	N	N	N	T	missense_variant	MODERATE	HRG	HRG	rs9898	0.5724	0.5568	0.327	0.3373	0.5943	benign	.	tolerated(1)	benign(0)	11.59
4996-66	1	SL006448	HRG	Histidine-rich glycoprotein	P04196	HRG	Secreted	HRG	ENSG00000113905	ENSG00000113905	3	186666014	186660216	186678234	chr3:186676249:G:C	3	186676249	C	G	0.310909	0.978783	0.0277877	202.14	cis	N	Y	1650	0.378698	0.0427817	8.60658e-19	0	Y	signif	0.0614506	Y	Y	Y	N	N	N	C	intron_variant	MODIFIER	HRG	HRG	rs16860992	0.4127	0.3887	0.1819	0.2035	0.145	.	.	.	.	0.249
5337-64	3	SL004131	B7-2	T-lymphocyte activation antigen CD86	P42081	CD86	Cell membrane	CD86	ENSG00000114013	ENSG00000114013	3	122055362	122055362	122121139	chr3:122108666:G:A	3	122108666	A	G	0.0929124	0.815275	0.0555223	45.2735	cis	N	NA	1679	0.815275	0.0589792	1.84918e-43	0	Y	lead	0.112037	Y	Y	Y	N	N	N	A	intron_variant	MODIFIER	CD86	CD86	rs3792287	0.0982	0.1049	0.002	0.0006468	0.000193	.	.	.	.	2.605
15514-26	3	SL001814	Pseudocholinesterase	Cholinesterase	P06276	BCHE	Secreted	BCHE	ENSG00000114200	ENSG00000114200	3	165837423	165772904	165837462	chr1:201990610:G:A	1	201990610	A	G	0.604848	0.268659	0.0349805	13.5749	trans	NA	NA	1712	0.268659	0.035594	4.42432e-14	0	Y	lead	0.0345019	Y	N	N	Y	N	N	A	intron_variant	MODIFIER	RNPEP	RNPEP	rs10800805	0.5149	0.5327	0.6083	0.6048	0.5555	.	.	.	.	0.158
15514-26	3	SL001814	Pseudocholinesterase	Cholinesterase	P06276	BCHE	Secreted	BCHE	ENSG00000114200	ENSG00000114200	3	165837423	165772904	165837462	chr3:165877630:C:A	3	165877630	A	C	0.291565	-0.564999	0.036319	50.2515	cis	N	N	1636	-0.564999	0.0389903	1.38626e-47	0	Y	lead	0.131874	Y	Y	Y	N	N	N	A	intergenic_variant	MODIFIER	.	BCHE	rs12490226	0.2847	0.2534	0.3519	0.3584	0.519	.	.	.	.	3.604
8309-12	3	SL008798	HYAL1	Hyaluronidase-1	Q12794	HYAL1	Lysosome|Secreted	HYAL1	ENSG00000114378	ENSG00000114378	3	50303572	50299890	50312381	chr3:50302212:G:A	3	50302212	A	G	0.0151602	-2.0901	0.128835	54.4949	cis	Y	NA	1748	-2.0901	0.138179	1.08993e-51	0	Y	lead	0.130447	Y	Y	Y	N	N	N	A	missense_variant	MODERATE	HYAL1	HYAL1	rs138951582	0.0129	0.01714	0	0.0001323	0.0005546	benign	.	tolerated(0.07)	possibly_damaging(0.58)	22.4
9005-16	3	SL011810	PLXA1	Plexin-A1	Q9UIW2	PLXNA1	Cell membrane	PLXNA1	ENSG00000114554	ENSG00000114554	3	126983115	126982693	127037389	chr3:126969716:G:A	3	126969716	A	G	0.40704	-0.329293	0.0319313	23.4824	cis	N	N	1662	-0.329293	0.0329214	1.48734e-23	0	Y	lead	0.0523429	Y	Y	Y	N	N	N	A	upstream_gene_variant	MODIFIER	.	PLXNA1	rs9851250	0.4038	0.407	0.1332	0.1247	0.1185	.	.	.	.	5.303
7049-2	3	SL015911	ADAM 23	Disintegrin and metalloproteinase domain-containing protein 23	O75077	ADAM23	Cell membrane	ADAM23	ENSG00000114948	ENSG00000114948	2	206443532	206443532	206621127	chr2:206585200:C:T	2	206585200	T	C	0.0152761	1.4371	0.13333	25.5189	cis	N	N	1702	1.41829	0.138061	9.32935e-25	-0.0249138	Y	lead	0.0605183	Y	Y	Y	N	N	N	T	intron_variant	MODIFIER	ADAM23	ADAM23	rs145416803	0.0109	0.008694	0	0	0	.	.	.	.	1.78
7049-2	3	SL015911	ADAM 23	Disintegrin and metalloproteinase domain-containing protein 23	O75077	ADAM23	Cell membrane	ADAM23	ENSG00000114948	ENSG00000114948	2	206443532	206443532	206621127	chr9:133256028:C:T	9	133256028	T	C	0.162075	0.349828	0.0436017	14.7205	trans	NA	NA	1706	0.349828	0.0443965	3.28361e-15	0	Y	lead	0.0332399	Y	N	N	Y	N	N	T	missense_variant	MODERATE	ABO	ABO	rs8176743	0.1944	0.1818	0.0845	0.07954	0.1591	affects	.	tolerated(0.11)	benign(0.168)	5.549
17748-21	3	SL008994	QORX	Quinone oxidoreductase PIG3	Q53FA7	TP53I3	No_data	TP53I3	ENSG00000115129	ENSG00000115129	2	24084834	24077433	24085861	chr2:24119662:G:A	2	24119662	A	G	0.0545244	-0.583466	0.0712834	15.2801	cis	N	N	1724	-0.583466	0.0726446	9.60644e-16	0	Y	lead	0.0350996	Y	Y	Y	N	N	N	A	synonymous_variant	LOW	PFN4	PFN4	rs1134516	0.0456	0.04938	0.1561	0.159	0.1297	.	.	.	.	0.211
13095-51	3	SL005357	PSP	Lithostathine-1-alpha	P05451	REG1A	Secreted	REG1A	ENSG00000115386	ENSG00000115386	2	79120488	79120362	79123409	chr2:79103043:T:G	2	79103043	G	T	0.160131	1.10304	0.035361	168.041	cis	N	NA	1683	1.06784	0.0445051	3.23326e-127	-0.131139	Y	lead	0.306711	Y	Y	Y	N	N	N	G	intergenic_variant	MODIFIER	.	REG1B	rs76841471	0.0992	0.1077	0.0716	0.07593	0.01359	.	.	.	.	0.5
3195-50	2	SL000678	Granulysin	Granulysin	P22749	GNLY	Secreted	GNLY	ENSG00000115523	ENSG00000115523	2	85694426	85685175	85698852	chr2:85688882:A:G	2	85688882	G	A	0.541237	-0.401282	0.0320609	33.7487	cis	N	Y	1746	-0.309558	0.0342942	1.77214e-19	-0.223344	Y	signif	0.0475872	Y	Y	Y	N	N	N	G	upstream_gene_variant	MODIFIER	GPR160P1	GNLY	rs4832181	0.5992	0.5878	0.3797	0.3671	0.09925	.	.	.	.	1.179
3195-50	2	SL000678	Granulysin	Granulysin	P22749	GNLY	Secreted	GNLY	ENSG00000115523	ENSG00000115523	2	85694426	85685175	85698852	chr2:85711284:A:C	2	85711284	C	A	0.0564658	1.11052	0.0699017	52.3695	cis	N	N	1709	0.961264	0.0770896	1.09592e-35	0	Y	lead	0.0984597	Y	Y	Y	N	N	N	C	intergenic_variant	MODIFIER	.	GNLY	rs751163	0.0694	0.05013	0.2286	0.214	0.5195	.	.	.	.	7.652
3195-50	2	SL000678	Granulysin	Granulysin	P22749	GNLY	Secreted	GNLY	ENSG00000115523	ENSG00000115523	2	85694426	85685175	85698852	chr6:30645084:T:G	6	30645084	G	T	0.122696	-0.387863	0.0495808	14.0493	trans	NA	NA	1736	-0.387863	0.0504359	1.46886e-14	0	Y	lead	0.0323867	N	N	N	N	N	Y	G	intron_variant	MODIFIER	ATAT1	C6orf136	rs117993568	0.0248	0.02829	0.002	0.001455	0.0002172	.	.	.	.	14.67
14133-93	3	SL000145	IL-1 sRII	Interleukin-1 receptor type 2	P27930	IL1R2	Secreted	IL1R2	ENSG00000115590	ENSG00000115590	2	101991960	101991960	102028544	chr2:102000533:G:A	2	102000533	A	G	0.484956	-0.521509	0.0292774	64.4393	cis	N	N	1695	-0.49881	0.032087	1.70587e-54	0.117802	Y	lead	0.124293	Y	Y	Y	N	N	N	A	intron_variant	MODIFIER	IL1R2	IL1R2	rs7570441	0.4742	0.4646	0.4344	0.4037	0.4653	.	.	.	.	1.354
2991-9	2	SL001997	IL-1 sRI	Interleukin-1 receptor type 1	P14778	IL1R1	Membrane|Cell membrane|Secreted	IL1R1	ENSG00000115594	ENSG00000115594	2	102142746	102064544	102179874	chr2:102165169:G:A	2	102165169	A	G	0.0628242	0.837756	0.0683011	32.4935	cis	N	Y	1735	0.837756	0.0712114	5.95794e-32	0	Y	lead	0.0826443	Y	Y	Y	N	N	N	A	synonymous_variant	LOW	IL1R1	IL1R1	rs3917286	0.0714	0.06565	0.006	0.005911	0.00903	.	.	.	.	2.343
2994-71	2	SL004875	IL-1Rrp2	Interleukin-1 receptor-like 2	Q9HB29	IL1RL2	Membrane	IL1RL2	ENSG00000115598	ENSG00000115598	2	102187023	102187006	102240002	chr2:102160058:G:A	2	102160058	A	G	0.209535	-0.318187	0.040546	14.1267	cis	N	NA	1699	-0.307226	0.0412921	1.00455e-13	0.0220603	Y	signif	0.0312669	Y	Y	Y	N	N	N	A	intron_variant	MODIFIER	IL1R1	IL1R1	rs3917254	0.2153	0.2134	0.1004	0.09225	0.301	association	.	.	.	1.225
2994-71	2	SL004875	IL-1Rrp2	Interleukin-1 receptor-like 2	Q9HB29	IL1RL2	Membrane	IL1RL2	ENSG00000115598	ENSG00000115598	2	102187023	102187006	102240002	chr2:102224384:T:G	2	102224384	G	T	0.61732	-0.421515	0.0323551	36.3231	cis	N	N	1709	-0.416055	0.0339148	1.35116e-34	0	Y	lead	0.0817857	Y	Y	Y	N	N	N	G	intron_variant	MODIFIER	IL1RL2	IL1RL2	rs12472872	0.6071	0.6089	0.4503	0.4661	0.3394	.	.	.	.	3.87
4234-8	2	SL004146	IL-1 R4	Interleukin-1 receptor-like 1	Q01638	IL1RL1	Cell membrane	IL1RL1	ENSG00000115602	ENSG00000115602	2	102337148	102311502	102352037	chr2:102241297:A:G	2	102241297	G	A	0.0306243	1.0302	0.0881555	29.6687	cis	N	N	1698	0.66205	0.092906	1.0331e-12	-0.172166	Y	signif	0.0260237	Y	Y	Y	N	N	N	G	downstream_gene_variant	MODIFIER	IL1RL2	IL1RL2	rs143644346	0.0268	0.03317	0	1.47e-05	0.0003862	.	.	.	.	0.286
4234-8	2	SL004146	IL-1 R4	Interleukin-1 receptor-like 1	Q01638	IL1RL1	Cell membrane	IL1RL1	ENSG00000115602	ENSG00000115602	2	102337148	102311502	102352037	chr2:102314488:A:G	2	102314488	G	A	0.597561	-0.823679	0.0257917	174.381	cis	N	N	1681	-0.745616	0.0335422	1.79401e-109	0.128212	Y	lead	0.267389	Y	Y	Y	N	N	N	G	intron_variant	MODIFIER	IL1RL1	IL1RL1	rs12712135	0.5923	0.5651	0.498	0.5276	0.6425	association	.	.	.	5.64
4234-8	2	SL004146	IL-1 R4	Interleukin-1 receptor-like 1	Q01638	IL1RL1	Cell membrane	IL1RL1	ENSG00000115602	ENSG00000115602	2	102337148	102311502	102352037	chr2:102341776:C:T	2	102341776	T	C	0.0245127	-1.25613	0.0989705	34.5896	cis	N	Y	1693	-0.940294	0.104478	2.25938e-19	0	Y	signif	0.0422834	Y	Y	Y	N	N	N	T	intron_variant	MODIFIER	IL1RL1	IL1RL1	rs6719130	0.0308	0.03282	0.1372	0.1323	0.07846	.	.	.	.	0.054
14079-14	3	SL004152	IL-18 Ra	Interleukin-18 receptor 1	Q13478	IL18R1	Membrane	IL18R1	ENSG00000115604	ENSG00000115604	2	102355796	102311529	102398777	chr2:102368224:G:A	2	102368224	A	G	0.581734	-0.744973	0.0293529	120.128	cis	N	N	1719	-0.712704	0.0348027	3.35293e-93	0.142696	Y	lead	0.247187	Y	Y	Y	N	N	N	A	intron_variant	MODIFIER	IL18R1	IL18R1	rs1558627	0.5843	0.558	0.7803	0.7686	0.8952	.	.	.	.	1.925
8258-22	3	SL015084	UXS1	UDP-glucuronic acid decarboxylase 1	Q8NBZ7	UXS1	Golgi apparatus, Golgi stack membrane	UXS1	ENSG00000115652	ENSG00000115652	2	106194301	106093308	106194301	chr2:106165816:A:AG	2	106165816	AG	A	0.492154	-0.253115	0.0324968	13.9256	cis	N	N	1657	-0.253115	0.033076	1.97061e-14	0	Y	lead	0.0320257	Y	Y	Y	N	N	N	G	intron_variant	MODIFIER	UXS1	UXS1	rs67682917	0.5992	0.6004	0.836	0.8836	0.6698	.	.	.	.	.
