## Supplemental Tables 1 to 8 for "Comprehensive genomic atlas of plasma proteome in the Japanese population: the Nagahama study" (part 2 of 3)

### Sheet: ST3 (continued)
SeqId	SeqIdVersion	SomaId	Target	TargetFullName	UniProt	EntrezGeneSymbol	Subcellular_Locations	hgnc_symbol	Ensembl_Gene_ID	New_Ensembl_Gene_ID	chromosome_name	transcription_start_site	start_position	end_position	SNP	CHR	POS	A1	A2	A1_freq	BETA	SE	log10P	cis_trans	PAV	LD_PAV	N	beta_cojo	se_cojo	pval_cojo	LD_r	Bon_pass	SNP_type	R2	report_dc	report_aric	all_three	report_EUR	report_AA	unique_JPN	VEP_allele	Consequence	IMPACT	SYMBOL	NEAREST	rsID	EAS_AF	gnomADg_EAS_AF	EUR_AF	gnomADg_NFE_AF	gnomADg_AFR_AF	CLIN_SIG	LoF	SIFT	PolyPhen	CADD_PHRED
8258-22	3	SL015084	UXS1	UDP-glucuronic acid decarboxylase 1	Q8NBZ7	UXS1	Golgi apparatus, Golgi stack membrane	UXS1	ENSG00000115652	ENSG00000115652	2	106194301	106093308	106194301	chr11:76777151:T:TTC	11	76777151	TTC	T	0.420836	-0.449373	0.0309245	44.4418	trans	NA	NA	1699	-0.369774	0.0340969	2.11099e-27	0.284405	Y	lead	0.0666526	Y	N	N	Y	N	N	TC	intergenic_variant	MODIFIER	.	TSKU	rs80337610	0.4692	0.4632	0.1471	0.163	0.1049	.	.	.	.	.
8258-22	3	SL015084	UXS1	UDP-glucuronic acid decarboxylase 1	Q8NBZ7	UXS1	Golgi apparatus, Golgi stack membrane	UXS1	ENSG00000115652	ENSG00000115652	2	106194301	106093308	106194301	chr11:76797525:G:C	11	76797525	C	G	0.065281	-0.791333	0.0638497	33.1064	trans	NA	NA	1708	-0.581151	0.06946	5.92597e-17	0	Y	signif	0.0412169	Y	N	N	Y	N	N	C	3_prime_UTR_variant	MODIFIER	TSKU	TSKU	rs78040185	0.0556	0.06142	0	0.000338	0.05167	.	.	.	.	7.205
7849-3	3	SL005409	Glutaminyl cyclase	Glutaminyl-peptide cyclotransferase	Q16769	QPCT	Secreted	QPCT	ENSG00000115828	ENSG00000115828	2	37344630	37342827	37373322	chr2:37347954:A:G	2	37347954	G	A	0.348494	-1.05016	0.0245118	272.611	cis	N	Y	1726	-0.88909	0.0424274	1.66994e-97	0.582864	Y	lead	0.358951	Y	Y	Y	N	N	N	G	intron_variant	MODIFIER	QPCT	QPCT	rs12472984	0.3393	0.3437	0.0229	0.008937	0.06252	.	.	.	.	10.5
4559-64	2	SL013969	KYNU	Kynureninase	Q16719	KYNU	Cytoplasm, cytosol	KYNU	ENSG00000115919	ENSG00000115919	2	142877664	142877657	143055833	chr2:143051181:A:G	2	143051181	G	A	0.305389	-0.814631	0.0315146	123.373	cis	N	Y	1670	-0.814631	0.0374098	3.92858e-105	0	Y	lead	0.281544	Y	Y	Y	N	N	N	G	3_prime_UTR_variant	MODIFIER	KYNU	ARHGAP15	rs977033	0.2738	0.2694	0.1879	0.1744	0.1339	.	.	.	.	7.031
6431-68	3	SL006352	PCYOX	Prenylcysteine oxidase 1	Q9UHG3	PCYOX1	Lysosome	PCYOX1	ENSG00000116005	ENSG00000116005	2	70258137	70257386	70281185	chr2:70261745:C:T	2	70261745	T	C	0.185871	0.424657	0.0419992	22.6584	cis	N	N	1727	0.424657	0.0432201	8.74731e-23	0	Y	lead	0.0545772	Y	Y	Y	N	N	N	T	intron_variant	MODIFIER	PCYOX1	PCYOX1	rs72841162	0.1607	0.1805	0.0686	0.06636	0.02442	.	.	.	.	1.038
8345-27	3	SL007609	GPX7	Glutathione peroxidase 7	Q96SL4	GPX7	Secreted	GPX7	ENSG00000116157	ENSG00000116157	1	52602371	52602371	52609051	chr1:52607124:G:C	1	52607124	C	G	0.84229	-0.571893	0.0442136	35.846	cis	N	N	1712	-0.571893	0.0462715	4.32823e-35	0	Y	lead	0.0868921	Y	Y	Y	N	N	N	C	intron_variant	MODIFIER	GPX7	GPX7	rs1970949	0.7986	0.7961	0.7465	0.7261	0.8551	.	.	.	.	0.072
11142-11	3	SL012396	ANGL1	Angiopoietin-related protein 1	O95841	ANGPTL1	Secreted	ANGPTL1	ENSG00000116194	ENSG00000116194	1	178871077	178849535	178871077	chr1:178565022:G:A	1	178565022	A	G	0.48343	-0.485565	0.0315652	49.3851	cis	N	N	1720	-0.419542	0.0345161	5.39772e-34	0.2264	Y	lead	0.0879111	Y	Y	Y	N	N	N	A	downstream_gene_variant	MODIFIER	RNA5SP69	TEX35	rs4076205	0.5367	0.5352	0.4632	0.5189	0.3372	.	.	.	.	8.96
11142-11	3	SL012396	ANGL1	Angiopoietin-related protein 1	O95841	ANGPTL1	Secreted	ANGPTL1	ENSG00000116194	ENSG00000116194	1	178871077	178849535	178871077	chr1:178911135:C:T	1	178911135	T	C	0.108198	-0.614056	0.0507396	31.635	cis	N	N	1659	-0.469146	0.0540741	4.1e-18	0	Y	signif	0.042475	Y	Y	Y	N	N	N	T	intron_variant	MODIFIER	RALGPS2	RALGPS2	rs10913640	0.1012	0.09177	0.0755	0.07105	0.09996	.	.	.	.	8.563
5400-52	3	SL003184	sLeptin R	Leptin receptor, soluble	P48357	LEPR	Cell membrane|Basolateral cell membrane	LEPR	ENSG00000116678	ENSG00000116678	1	65420668	65420652	65641559	chr1:65610269:G:C	1	65610269	C	G	0.106304	-1.60452	0.0407036	242.505	cis	Y	NA	1745	-1.60452	0.0566747	2.526e-176	0	Y	lead	0.48917	Y	Y	Y	N	N	N	C	missense_variant	MODERATE	LEPR	LEPR	rs1805094	0.0585	0.05626	0.1511	0.1738	0.1945	benign&likely_benign	.	tolerated(0.12)	benign(0.239)	0.323
17332-3	3	SL018690	ARHL2	Poly(ADP-ribose) glycohydrolase ARH3	Q9NX46	ADPRHL2	Chromosome|Mitochondrion matrix|Nucleus|Cytoplasm	ADPRS	ENSG00000116863	ENSG00000116863	1	36088892	36088892	36093932	chr1:36116191:G:A	1	36116191	A	G	0.607479	-0.269488	0.0328491	15.3405	cis	N	Y	1698	-0.269488	0.0334608	8.02335e-16	0	Y	lead	0.034634	Y	Y	Y	N	N	N	A	intron_variant	MODIFIER	COL8A2	COL8A2	rs274133	0.752	0.7213	0.8598	0.8756	0.7885	.	.	.	.	0.172
3292-75	1	SL010450	CD48	CD48 antigen	P09326	CD48	Cell membrane	CD48	ENSG00000117091	ENSG00000117091	1	160711803	160678746	160711831	chr1:160711985:A:G	1	160711985	G	A	0.781503	0.28145	0.0390094	12.0938	cis	N	NA	1730	0.28145	0.0395764	1.14743e-12	0	Y	lead	0.0270526	Y	Y	Y	N	N	N	G	upstream_gene_variant	MODIFIER	CD48	CD48	rs352684	0.8115	0.8018	0.5825	0.5729	0.7079	.	.	.	.	1.652
10569-28	3	SL012443	MFAP2	Microfibrillar-associated protein 2	P55001	MFAP2	No_data	MFAP2	ENSG00000117122	ENSG00000117122	1	16980620	16974502	16980632	chr1:16984695:A:G	1	16984695	G	A	0.32219	0.616523	0.0338274	67.2871	cis	N	N	1735	0.616523	0.0370645	3.96649e-62	0	Y	lead	0.166015	Y	N	N	Y	N	N	G	upstream_gene_variant	MODIFIER	MFAP2	MFAP2	rs9435734	0.2629	0.2825	0.508	0.527	0.1928	.	.	.	.	1.729
10569-28	3	SL012443	MFAP2	Microfibrillar-associated protein 2	P55001	MFAP2	No_data	MFAP2	ENSG00000117122	ENSG00000117122	1	16980620	16974502	16980632	chr12:7089608:C:T	12	7089608	T	C	0.347206	0.416923	0.0338037	32.8167	trans	NA	NA	1718	0.416923	0.0352237	2.52967e-32	0	Y	lead	0.0787962	Y	N	N	Y	N	N	T	downstream_gene_variant	MODIFIER	C1RL	C1R	rs1126605	.	0.3597	0	0.08858	0.1423	benign	.	.	.	0.382
9294-45	3	SL012443	MFAP2	Microfibrillar-associated protein 2	P55001	MFAP2	Secreted, extracellular space, extracellular matrix	MFAP2	ENSG00000117122	ENSG00000117122	1	16980620	16974502	16980632	chr1:16987159:C:T	1	16987159	T	C	0.318884	0.462798	0.0344428	38.4379	cis	N	N	1684	0.462798	0.0362352	2.34849e-37	0	Y	lead	0.0930394	Y	Y	Y	N	N	N	T	synonymous_variant	LOW	ATP13A2	ATP13A2	rs761421	0.252	0.2747	0.508	0.5271	0.2204	benign	.	.	.	0.185
15326-64	3	SL006479	GBP1	Guanylate-binding protein 1	P32455	GBP1	Cell membrane|Secreted|Golgi apparatus membrane|Cytoplasm	GBP1	ENSG00000117228	ENSG00000117228	1	89065208	89051882	89065360	chr1:89096917:C:T	1	89096917	T	C	0.0297935	-0.815179	0.0980805	15.7159	cis	N	NA	1695	-0.815179	0.100035	3.67239e-16	0	Y	lead	0.0384168	Y	Y	Y	N	N	N	T	intergenic_variant	MODIFIER	.	GBP2	rs116945848	0.0208	0.03139	0	0.0001029	0	.	.	.	.	1.082
15570-99	3	SL004551	Complement receptor type 2	Complement receptor type 2	P20023	CR2	Cell membrane	CR2	ENSG00000117322	ENSG00000117322	1	207454328	207454230	207489895	chr1:207433747:G:A	1	207433747	A	G	0.0410448	1.28393	0.0730472	63.0391	cis	N	N	1742	1.28393	0.0791064	3.07334e-59	0	Y	lead	0.129768	Y	N	N	Y	N	N	A	intergenic_variant	MODIFIER	.	CR2	rs17043397	0.0565	0.0717	0	0.000147	0	.	.	.	.	2.355
9595-11	3	SL019028	B4GT2	Beta-1,4-galactosyltransferase 2	O60909	B4GALT2	Golgi apparatus, Golgi stack membrane	B4GALT2	ENSG00000117411	ENSG00000117411	1	43979877	43978943	43991170	chr1:43982438:C:T	1	43982438	T	C	0.158677	-0.848768	0.0391848	90.9689	cis	N	Y	1648	-0.848768	0.0441653	2.61669e-82	0	Y	lead	0.192347	Y	Y	Y	N	N	N	T	intron_variant	MODIFIER	B4GALT2	B4GALT2	rs869896	0.1786	0.1678	0.0527	0.05132	0.06204	.	.	.	.	0.028
9595-11	3	SL019028	B4GT2	Beta-1,4-galactosyltransferase 2	O60909	B4GALT2	Golgi apparatus, Golgi stack membrane	B4GALT2	ENSG00000117411	ENSG00000117411	1	43979877	43978943	43991170	chr9:133279427:T:C	9	133279427	C	T	0.70916	-0.275707	0.0347502	14.4189	trans	NA	NA	1714	-0.275707	0.0353604	6.3369e-15	0	Y	lead	0.0313562	Y	N	N	Y	N	N	C	upstream_gene_variant	MODIFIER	ABO	ABO	rs635634	0.8135	0.7986	0.8151	0.8042	0.8938	.	.	.	.	3.888
13427-66	3	SL008941	MA1C1	Mannosyl-oligosaccharide 1,2-alpha-mannosidase IC	Q9NR34	MAN1C1	Golgi apparatus membrane	MAN1C1	ENSG00000117643	ENSG00000117643	1	25616791	25616791	25786206	chr1:25680635:G:A	1	25680635	A	G	0.214535	0.483016	0.0393922	32.4629	cis	N	N	1720	0.335762	0.0462693	3.96701e-13	-0.469819	Y	lead	0.0379943	Y	Y	Y	N	N	N	A	intron_variant	MODIFIER	MAN1C1	MAN1C1	rs3014710	0.2014	0.1793	0.0924	0.08445	0.5043	.	.	.	.	0.066
13427-66	3	SL008941	MA1C1	Mannosyl-oligosaccharide 1,2-alpha-mannosidase IC	Q9NR34	MAN1C1	Golgi apparatus membrane	MAN1C1	ENSG00000117643	ENSG00000117643	1	25616791	25616791	25786206	chr1:25682168:T:C	1	25682168	C	T	0.494352	-0.398362	0.0330452	31.4242	cis	N	NA	1682	-0.268844	0.0388293	4.39886e-12	0	Y	signif	0.0361339	Y	Y	Y	N	N	N	C	intron_variant	MODIFIER	MAN1C1	MAN1C1	rs11247595	0.5159	0.5183	0.499	0.5163	0.1141	.	.	.	.	2.2
13427-66	3	SL008941	MA1C1	Mannosyl-oligosaccharide 1,2-alpha-mannosidase IC	Q9NR34	MAN1C1	Golgi apparatus membrane	MAN1C1	ENSG00000117643	ENSG00000117643	1	25616791	25616791	25786206	chr19:51800816:G:A	19	51800816	A	G	0.307093	-0.311171	0.0355824	17.2848	trans	NA	NA	1734	-0.311171	0.0363574	1.14172e-17	0	Y	lead	0.0412072	Y	N	N	Y	N	N	A	intron_variant	MODIFIER	FPR3	FPR1	rs74256604	0.2411	0.2525	0.1233	0.122	0.05564	.	.	.	.	3.552
4430-44	3	SL006713	Collectin Kidney 1	Collectin-11	Q9BWP8	COLEC11	Secreted	COLEC11	ENSG00000118004	ENSG00000118004	2	3594832	3594832	3644644	chr2:3588888:T:G	2	3588888	G	T	0.715371	0.882878	0.0306071	148.559	cis	N	N	1711	0.882878	0.0374403	6.04194e-123	0	Y	lead	0.317426	Y	Y	Y	N	N	N	G	intergenic_variant	MODIFIER	.	COLEC11	rs56236159	0.756	0.7314	0.1571	0.139	0.05286	.	.	.	.	8.79
2750-3	2	SL000019	Apo A-I	Apolipoprotein A-I	P02647	APOA1	Secreted	APOA1	ENSG00000118137	ENSG00000118137	11	116837614	116835751	116837622	chr11:116837020:C:T	11	116837020	T	C	0.0491329	-1.69146	0.0631403	131.691	cis	Y	NA	1730	-1.69146	0.0747577	2.4097e-113	0	Y	lead	0.267329	Y	N	N	Y	N	N	T	missense_variant	MODERATE	APOA1	APOA1	rs12718465	0.0407	0.03732	0	0	0	benign	.	tolerated(0.24)	.	7.105
15387-44	3	SL005203	Neuropilin-2	Neuropilin-2	O60462	NRP2	Membrane	NRP2	ENSG00000118257	ENSG00000118257	2	205682500	205681990	205798133	chr2:205796191:T:C	2	205796191	C	T	0.321155	0.291906	0.0348933	15.9079	cis	N	NA	1697	0.278721	0.0356802	5.64381e-15	0	Y	lead	0.0338731	Y	Y	Y	N	N	N	C	3_prime_UTR_variant	MODIFIER	NRP2	NRP2	rs75958834	0.3304	0.3263	0	0.0008086	0.003066	.	.	.	.	1.453
8398-277	3	SL005892	RAR-responsive protein TIG1	Retinoic acid receptor responder protein 1	P49788	RARRES1	Membrane	RARRES1	ENSG00000118849	ENSG00000118849	3	158732457	158696892	158732489	chr3:158763052:GA:G	3	158763052	G	GA	0.233391	0.78172	0.0347663	97.6477	cis	N	N	1731	0.768693	0.039428	1.18437e-84	-0.0435956	Y	lead	0.211443	Y	Y	Y	N	N	N	-	intron_variant&non_coding_transcript_variant	MODIFIER	.	MFSD1	rs11286598	0.1925	0.1939	0.2147	0.2041	0.08884	.	.	.	.	.
8398-277	3	SL005892	RAR-responsive protein TIG1	Retinoic acid receptor responder protein 1	P49788	RARRES1	Membrane	RARRES1	ENSG00000118849	ENSG00000118849	3	158732457	158696892	158732489	chr3:158789681:G:A	3	158789681	A	G	0.0106698	-1.46227	0.164423	17.8243	cis	N	N	1687	-1.3243	0.168415	3.74041e-15	0	Y	signif	0.0370254	Y	Y	Y	N	N	N	A	intron_variant	MODIFIER	MFSD1	MFSD1	rs141856463	0.0149	0.01368	0	0.0001323	9.654e-05	.	.	.	.	1.747
3773-15	4	SL003200	sTie-2	Angiopoietin-1 receptor, soluble	Q02763	TEK	Cytoplasm, cytoskeleton|Cell membrane|Cell junction|Secreted|Cell junction, focal adhesion	TEK	ENSG00000120156	ENSG00000120156	9	27109225	27109141	27230174	chr9:27203004:G:A	9	27203004	A	G	0.0258121	0.76405	0.103809	12.547	cis	N	N	1724	0.76405	0.105378	4.15092e-13	0	Y	lead	0.0293589	Y	Y	Y	N	N	N	A	synonymous_variant	LOW	TEK	TEK	rs45563539	0.0456	0.04677	0.0487	0.04715	0.009144	benign	.	.	.	5.182
3773-15	4	SL003200	sTie-2	Angiopoietin-1 receptor, soluble	Q02763	TEK	Cytoplasm, cytoskeleton|Cell membrane|Cell junction|Secreted|Cell junction, focal adhesion	TEK	ENSG00000120156	ENSG00000120156	9	27109225	27109141	27230174	chr9:133253171:T:C	9	133253171	C	T	0.159458	0.809467	0.0411235	77.2431	trans	NA	NA	1734	0.809467	0.0454055	4.32249e-71	0	Y	lead	0.175644	Y	N	N	Y	N	N	C	downstream_gene_variant	MODIFIER	ABO	ABO	rs77693339	0.1935	0.1826	0.0825	0.07823	0.09483	.	.	.	.	2.992
5060-62	3	SL004852	B7-H1	Programmed cell death 1 ligand 1	Q9NZQ7	CD274	Cell membrane|Early endosome membrane|Recycling endosome membrane	CD274	ENSG00000120217	ENSG00000120217	9	5450542	5450503	5470566	chr9:5463243:G:A	9	5463243	A	G	0.625218	-0.518859	0.0327284	52.1839	cis	N	N	1717	-0.518859	0.0350147	1.11525e-49	0	Y	lead	0.126165	Y	Y	Y	N	N	N	A	intron_variant	MODIFIER	CD274	CD274	rs7041009	0.6458	0.6443	0.2883	0.2601	0.5352	.	.	.	.	0.113
15472-16	3	SL017588	LRP11	Low-density lipoprotein receptor-related protein 11	Q86VZ4	LRP11	Membrane	LRP11	ENSG00000120256	ENSG00000120256	6	149864359	149818757	149864359	chr6:149564449:C:T	6	149564449	T	C	0.0148741	1.35842	0.135587	22.2814	cis	N	Y	1748	1.10969	0.13998	2.23653e-15	0.0796175	Y	signif	0.0360874	Y	Y	Y	N	N	N	T	upstream_gene_variant	MODIFIER	GINM1	GINM1	rs34652961	0.0129	0.01887	0.0159	0.01323	0.2123	.	.	.	.	7.984
15472-16	3	SL017588	LRP11	Low-density lipoprotein receptor-related protein 11	Q86VZ4	LRP11	Membrane	LRP11	ENSG00000120256	ENSG00000120256	6	149864359	149818757	149864359	chr6:149766491:C:A	6	149766491	A	C	0.730286	0.874919	0.0306437	146.649	cis	N	Y	1750	0.852098	0.0371546	2.13585e-116	0	Y	lead	0.286026	Y	Y	Y	N	N	N	A	intron_variant	MODIFIER	PCMT1	PCMT1	rs1112729	0.8343	0.8281	0.3678	0.3624	0.8051	.	.	.	.	0.816
6713-4	3	SL017588	LRP11	Low-density lipoprotein receptor-related protein 11	Q86VZ4	LRP11	Membrane	LRP11	ENSG00000120256	ENSG00000120256	6	149864359	149818757	149864359	chr6:149777641:T:C	6	149777641	C	T	0.727771	0.864787	0.0302994	146.308	cis	N	Y	1732	0.670313	0.0478447	1.35051e-44	0.554397	Y	signif	0.178039	Y	Y	Y	N	N	N	C	intron_variant	MODIFIER	PCMT1	PCMT1	rs2342860	0.8343	0.8286	0.3678	0.3622	0.8081	.	.	.	.	0.331
6713-4	3	SL017588	LRP11	Low-density lipoprotein receptor-related protein 11	Q86VZ4	LRP11	Membrane	LRP11	ENSG00000120256	ENSG00000120256	6	149864359	149818757	149864359	chr6:149863012:A:C	6	149863012	C	A	0.840584	0.93778	0.0390902	109.36	cis	N	N	1747	0.734803	0.0509913	4.45249e-47	0.0879109	Y	lead	0.144705	Y	Y	Y	N	N	N	C	intron_variant	MODIFIER	LRP11	LRP11	rs9371505	0.8879	0.8805	0.4225	0.4017	0.4685	.	.	.	.	8.411
6713-4	3	SL017588	LRP11	Low-density lipoprotein receptor-related protein 11	Q86VZ4	LRP11	Membrane	LRP11	ENSG00000120256	ENSG00000120256	6	149864359	149818757	149864359	chr6:149865677:G:A	6	149865677	A	G	0.0688364	-0.834364	0.0624108	38.1348	cis	N	N	1736	-0.705563	0.0701803	8.86032e-24	0	Y	signif	0.0638184	Y	Y	Y	N	N	N	A	upstream_gene_variant	MODIFIER	LRP11	LRP11	rs73782103	0.0655	0.07541	0.005	0.003764	0.01818	.	.	.	.	0.108
3283-21	1	SL006544	BGH3	Transforming growth factor-beta-induced protein ig-h3	Q15582	TGFBI	Secreted, extracellular space, extracellular matrix|Secreted	TGFBI	ENSG00000120708	ENSG00000120708	5	136028988	136028988	136063818	chr5:136041660:C:A	5	136041660	A	C	0.613717	0.736883	0.0291076	119.26	cis	N	N	1684	0.736883	0.0340572	8.12018e-104	0	Y	lead	0.257455	Y	Y	Y	N	N	N	A	intron_variant	MODIFIER	TGFBI	TGFBI	rs2107331	0.5804	0.5788	0.4781	0.4669	0.6465	.	.	.	.	3.934
7655-11	3	SL002785	N-terminal pro-BNP	N-terminal pro-BNP	P16860	NPPB	Secreted	NPPB	ENSG00000120937	ENSG00000120937	1	11858945	11857464	11858945	chr1:11859214:A:G	1	11859214	G	A	0.143159	0.310617	0.0440003	11.6101	cis	N	N	1659	0.310617	0.0446353	3.42686e-12	0	Y	lead	0.0236701	Y	Y	Y	N	N	N	G	upstream_gene_variant	MODIFIER	NPPB	NPPB	rs198389	0.1855	0.1793	0.4135	0.4193	0.4073	.	.	.	.	0.194
16561-9	3	SL005720	Alpha-1B-glycoprotein	Alpha-1B-glycoprotein	P04217	A1BG	Secreted	A1BG	ENSG00000121410	ENSG00000121410	19	58353492	58345178	58353492	chr19:58353113:T:C	19	58353113	C	T	0.907514	1.18067	0.0480679	113.722	cis	Y	NA	1730	1.19184	0.0560998	3.6714e-100	0.0280394	Y	lead	0.238449	Y	Y	Y	N	N	N	C	missense_variant	MODERATE	A1BG	A1BG	rs893184	0.9127	0.9152	0.9404	0.9529	0.7619	.	.	tolerated(1)	benign(0.003)	0.155
16561-9	3	SL005720	Alpha-1B-glycoprotein	Alpha-1B-glycoprotein	P04217	A1BG	Secreted	A1BG	ENSG00000121410	ENSG00000121410	19	58353492	58345178	58353492	chr19:58367029:G:A	19	58367029	A	G	0.0113379	-0.999776	0.151633	10.2463	cis	N	NA	1764	-1.09122	0.153614	1.21498e-12	0	Y	signif	0.0266953	Y	Y	Y	N	N	N	A	upstream_gene_variant	MODIFIER	ZNF497	ZNF497	rs117299756	0.0119	0.01117	0	0	4.825e-05	.	.	.	.	1.425
10565-19	3	SL017951	SLIK3	SLIT and NTRK-like protein 3	O94933	SLITRK3	Membrane	SLITRK3	ENSG00000121871	ENSG00000121871	3	165196384	165186720	165197109	chr3:165193012:A:G	3	165193012	G	A	0.0647023	-0.512239	0.0683388	12.9683	cis	N	N	1646	-0.512239	0.0694869	1.68416e-13	0	Y	lead	0.0317574	Y	Y	Y	N	N	N	G	intron_variant	MODIFIER	SLITRK3	SLITRK3	rs11928265	0.0585	0.07342	0.1282	0.1228	0.109	.	.	.	.	1.43
4151-6	2	SL000541	Plasminogen	Plasminogen	P00747	PLG	Secreted	PLG	ENSG00000122194	ENSG00000122194	6	160702244	160702238	160754097	chr6:160738593:G:A	6	160738593	A	G	0.021458	-1.52608	0.11274	38.9861	cis	Y	NA	1701	-1.52608	0.118737	8.31926e-38	0	Y	lead	0.0978033	Y	Y	Y	N	N	N	A	missense_variant	MODERATE	PLG	PLG	rs121918027	0.0169	0.01619	0	0	0	pathogenic&conflicting_interpretations_of_pathogenicity	.	deleterious(0)	probably_damaging(0.979)	25.2
3324-51	1	SL007674	LY9	T-lymphocyte surface antigen Ly-9	Q9HBG7	LY9	Membrane|Cell membrane	LY9	ENSG00000122224	ENSG00000122224	1	160796074	160796074	160828261	chr1:160797459:C:T	1	160797459	T	C	0.575668	0.490041	0.0321502	48.4981	cis	N	N	1685	0.339417	0.0371262	6.11771e-20	0.392053	Y	signif	0.0562827	Y	Y	Y	N	N	N	T	intron_variant	MODIFIER	LY9	LY9	rs7555286	0.6071	0.6012	0.7197	0.6901	0.479	.	.	.	.	4.311
3324-51	1	SL007674	LY9	T-lymphocyte surface antigen Ly-9	Q9HBG7	LY9	Membrane|Cell membrane	LY9	ENSG00000122224	ENSG00000122224	1	160796074	160796074	160828261	chr1:160812310:C:T	1	160812310	T	C	0.291938	0.568738	0.0348907	54.8387	cis	N	N	1687	0.424082	0.0406687	1.85249e-25	0	Y	lead	0.0743518	Y	Y	Y	N	N	N	T	intron_variant	MODIFIER	LY9	LY9	rs12117689	0.2867	0.2768	0.2336	0.2141	0.05539	.	.	.	.	4.312
19213-1	3	SL012371	ISK4	Serine protease inhibitor Kazal-type 4	O60575	SPINK4	Secreted	SPINK4	ENSG00000122711	ENSG00000122711	9	33240167	33218365	33248567	chr9:33234041:A:G	9	33234041	G	A	0.178888	0.572954	0.0407899	41.7342	cis	N	N	1691	0.572954	0.0430271	1.86579e-40	0	Y	lead	0.0964391	Y	Y	Y	N	N	N	G	intron_variant	MODIFIER	SPINK4	SPINK4	rs1630171	0.1528	0.1468	0.175	0.1597	0.5573	.	.	.	.	7.159
14101-2	3	SL005153	CNTFR alpha	Ciliary neurotrophic factor receptor subunit alpha	P26992	CNTFR	Cell membrane	CNTFR	ENSG00000122756	ENSG00000122756	9	34589724	34551432	34590140	chr9:34593088:G:A	9	34593088	A	G	0.222949	-0.720392	0.0380346	71.9079	cis	N	N	1682	-0.500121	0.0497216	8.43249e-24	-0.535608	Y	lead	0.0866633	Y	Y	Y	N	N	N	A	upstream_gene_variant	MODIFIER	CNTFR	CNTFR	rs10972159	0.2351	0.2321	0.0179	0.01817	0.05536	.	.	.	.	20.3
14101-2	3	SL005153	CNTFR alpha	Ciliary neurotrophic factor receptor subunit alpha	P26992	CNTFR	Cell membrane	CNTFR	ENSG00000122756	ENSG00000122756	9	34589724	34551432	34590140	chr9:34652333:A:G	9	34652333	G	A	0.557471	0.570607	0.0323175	63.2927	cis	N	N	1653	0.346132	0.0417574	1.14092e-16	0	Y	signif	0.0591123	Y	Y	Y	N	N	N	G	downstream_gene_variant	MODIFIER	GALT	IL11RA	rs1061758	0.5903	0.6013	0.8449	0.8336	0.6443	.	.	.	.	5.431
4158-54	2	SL000613	uPA	Urokinase-type plasminogen activator	P00749	PLAU	Secreted	PLAU	ENSG00000122861	ENSG00000122861	10	73911132	73909177	73917496	chr10:73916706:C:T	10	73916706	T	C	0.0814021	-0.671436	0.0600582	27.3324	cis	N	N	1726	-0.671436	0.0622086	3.70283e-27	0	Y	lead	0.0674218	Y	Y	Y	N	N	N	T	3_prime_UTR_variant	MODIFIER	PLAU	PLAU	rs4065	0.123	0.1187	0.6004	0.5782	0.4639	benign	.	.	.	7.58
4158-54	2	SL000613	uPA	Urokinase-type plasminogen activator	P00749	PLAU	Secreted	PLAU	ENSG00000122861	ENSG00000122861	10	73911132	73909177	73917496	chr19:43670267:C:T	19	43670267	T	C	0.0468296	1.57633	0.0699336	97.9858	trans	NA	NA	1719	1.57633	0.0794339	1.22835e-87	0	Y	lead	0.221827	Y	N	N	Y	N	N	T	upstream_gene_variant	MODIFIER	PLAUR	PLAUR	rs3760977	0.0496	0.03948	0	7.349e-05	0	.	.	.	.	9.524
19251-56	3	SL005269	Platelet proteoglycan	Serglycin	P10124	SRGN	Cytoplasmic granule|Golgi apparatus|Secreted, extracellular space	SRGN	ENSG00000122862	ENSG00000122862	10	69088103	69088103	69104805	chr10:69097096:G:A	10	69097096	A	G	0.496823	0.524522	0.0309186	59.0828	cis	Y	NA	1731	0.524522	0.0332932	6.38136e-56	0	Y	lead	0.137556	Y	Y	Y	N	N	N	A	missense_variant	MODERATE	SRGN	SRGN	rs2229498	0.503	0.5349	0.8499	0.8414	0.413	.	.	tolerated(0.76)	benign(0.003)	4.041
8233-2	3	SL012651	ITIH5	Inter-alpha-trypsin inhibitor heavy chain H5	Q86UX2	ITIH5	Secreted	ITIH5	ENSG00000123243	ENSG00000123243	10	7666966	7559270	7666998	chr10:7568543:C:A	10	7568543	A	C	0.46412	-0.183301	0.0333628	7.34548	cis	N	Y	1728	-0.2325	0.03386	6.5797e-12	-0.0760201	Y	signif	0.0268889	Y	Y	Y	N	N	N	A	intron_variant	MODIFIER	ITIH5	ITIH5	rs1537625	0.5159	0.4832	0.7704	0.7729	0.4721	.	.	.	.	3.06
8233-2	3	SL012651	ITIH5	Inter-alpha-trypsin inhibitor heavy chain H5	Q86UX2	ITIH5	Secreted	ITIH5	ENSG00000123243	ENSG00000123243	10	7666966	7559270	7666998	chr10:7577018:G:C	10	7577018	C	G	0.0103306	-1.36718	0.161988	16.1713	cis	N	NA	1694	-1.52504	0.166017	4.07476e-20	-0.0430532	Y	signif	0.0475563	Y	Y	Y	N	N	N	C	splice_region_variant&splice_polypyrimidine_tract_variant&intron_variant	LOW	ITIH5	ITIH5	rs187338911	0.003	0.003657	0	0	0	.	.	.	.	14.33
8233-2	3	SL012651	ITIH5	Inter-alpha-trypsin inhibitor heavy chain H5	Q86UX2	ITIH5	Secreted	ITIH5	ENSG00000123243	ENSG00000123243	10	7666966	7559270	7666998	chr10:7610895:C:T	10	7610895	T	C	0.207123	-0.283503	0.0401649	11.6161	cis	N	N	1755	-0.318976	0.0408936	6.18388e-15	-0.00376164	Y	signif	0.033418	Y	Y	Y	N	N	N	T	intron_variant	MODIFIER	ITIH5	ITIH5	rs1537630	0.2252	0.2064	0.2425	0.2303	0.2859	.	.	.	.	6.674
8233-2	3	SL012651	ITIH5	Inter-alpha-trypsin inhibitor heavy chain H5	Q86UX2	ITIH5	Secreted	ITIH5	ENSG00000123243	ENSG00000123243	10	7666966	7559270	7666998	chr10:7662954:G:A	10	7662954	A	G	0.810413	0.457213	0.0398876	28.6595	cis	N	N	1767	0.463786	0.0413207	3.10706e-29	0	Y	lead	0.0660968	Y	Y	Y	N	N	N	A	intron_variant	MODIFIER	ITIH5	ITIH5	rs927915	0.7331	0.7247	0.6223	0.6451	0.8659	.	.	.	.	0.003
6425-87	3	SL007616	MMP19	Matrix metalloproteinase-19	Q99542	MMP19	Secreted, extracellular space, extracellular matrix	MMP19	ENSG00000123342	ENSG00000123342	12	55842936	55835433	55842966	chr11:126348878:C:G	11	126348878	G	C	0.124423	0.37424	0.050151	12.8721	trans	NA	NA	1732	0.37424	0.0509338	2.01829e-13	0	Y	lead	0.0305158	Y	N	N	Y	N	N	G	3_prime_UTR_variant	MODIFIER	DCPS	ST3GAL4	rs17135401	0.0903	0.08984	0.0547	0.06346	0.225	.	.	.	.	0.045
6425-87	3	SL007616	MMP19	Matrix metalloproteinase-19	Q99542	MMP19	Secreted, extracellular space, extracellular matrix	MMP19	ENSG00000123342	ENSG00000123342	12	55842936	55835433	55842966	chr12:55847314:T:G	12	55847314	G	T	0.761075	0.288377	0.0379827	13.2859	cis	N	NA	1693	0.283783	0.0387188	2.31292e-13	-0.0726662	Y	lead	0.0292881	Y	Y	Y	N	N	N	G	upstream_gene_variant	MODIFIER	MMP19	MMP19	rs2046292	0.7748	0.7525	0.9314	0.9386	0.3572	.	.	.	.	5.227
5036-50	1	SL004782	TSG-6	Tumor necrosis factor-inducible gene 6 protein	P98066	TNFAIP6	No_data	TNFAIP6	ENSG00000123610	ENSG00000123610	2	151357592	151357592	151380046	chr2:151290158:G:T	2	151290158	T	G	0.637551	-0.378457	0.0323485	29.747	cis	N	N	1723	-0.378457	0.033568	1.75711e-29	0	Y	lead	0.066195	Y	Y	Y	N	N	N	T	upstream_gene_variant	MODIFIER	NMI	NMI	rs2278089	0.5903	0.6127	0.5865	0.6043	0.8628	.	.	.	.	3.866
9449-150	3	SL015989	C4b-binding protein alpha chain	C4b-binding protein alpha chain	P04003	C4BPA	Secreted	C4BPA	ENSG00000123838	ENSG00000123838	1	207104233	207104233	207144972	chr1:207100579:T:C	1	207100579	C	T	0.21543	0.695385	0.0368542	71.4319	cis	N	N	1685	0.695385	0.0405233	5.27943e-66	0	Y	lead	0.163463	Y	Y	Y	N	N	N	C	upstream_gene_variant	MODIFIER	C4BPA	C4BPA	rs55987852	0.1984	0.2017	0.0696	0.06961	0.1608	.	.	.	.	4.426
7083-74	3	SL008508	MATN4	Matrilin-4	O95460	MATN4	Secreted	MATN4	ENSG00000124159	ENSG00000124159	20	45308529	45293445	45308529	chr20:45280017:A:G	20	45280017	G	A	0.065371	-0.744321	0.0668223	27.131	cis	N	N	1698	-0.719124	0.069358	3.4564e-25	0	Y	lead	0.063192	Y	Y	Y	N	N	N	G	regulatory_region_variant	MODIFIER	.	SLPI	rs116799030	0.0675	0.07476	0.0318	0.02775	0.07559	.	.	.	.	2.78
3894-15	2	SL005629	NAGK	N-acetyl-D-glucosamine kinase	Q9UJ70	NAGK	No_data	NAGK	ENSG00000124357	ENSG00000124357	2	71068648	71064344	71079808	chr2:71074276:G:A	2	71074276	A	G	0.139252	-0.427192	0.0480833	17.7903	cis	N	N	1684	-0.427192	0.049192	3.81488e-18	0	Y	lead	0.0437475	Y	Y	Y	N	N	N	A	intron_variant	MODIFIER	NAGK	NAGK	rs74746386	0.1438	0.1235	0.1193	0.1284	0.02703	.	.	.	.	13.12
9282-12	3	SL009427	CRIS2	Cysteine-rich secretory protein 2	P16562	CRISP2	Secreted	CRISP2	ENSG00000124490	ENSG00000124490	6	49713590	49692358	49713590	chr6:49715321:A:G	6	49715321	G	A	0.443582	-0.662588	0.0262213	118.796	cis	N	Y	1675	-0.555731	0.0326532	5.91713e-65	-0.334443	Y	lead	0.152452	Y	Y	Y	N	N	N	G	upstream_gene_variant	MODIFIER	CRISP2	CRISP2	rs699958	0.4375	0.4672	0.2555	0.2756	0.2045	.	.	.	.	3.481
9282-12	3	SL009427	CRIS2	Cysteine-rich secretory protein 2	P16562	CRISP2	Secreted	CRISP2	ENSG00000124490	ENSG00000124490	6	49713590	49692358	49713590	chr6:49799304:A:G	6	49799304	G	A	0.146363	0.697457	0.0388676	65.4161	cis	N	N	1732	0.449073	0.0447519	1.07267e-23	0	Y	signif	0.0503928	Y	Y	Y	N	N	N	G	intron_variant&non_coding_transcript_variant	MODIFIER	.	PGK2	rs699996	0.1875	0.1725	0.1103	0.1131	0.2014	.	.	.	.	3.521
9754-33	3	SL006251	Quinone reductase 2	Ribosyldihydronicotinamide dehydrogenase [quinone]	P16083	NQO2	Cytoplasm	NQO2	ENSG00000124588	ENSG00000124588	6	2999974	2987987	3019755	chr6:2999009:C:T	6	2999009	T	C	0.131778	-0.50994	0.048075	24.773	cis	N	N	1715	-0.606822	0.0520569	2.11638e-31	0.239648	Y	signif	0.0842609	Y	Y	Y	N	N	N	T	upstream_gene_variant	MODIFIER	NQO2	NQO2	rs9378351	0.1389	0.1439	0.2286	0.2507	0.2668	.	.	.	.	6.235
9754-33	3	SL006251	Quinone reductase 2	Ribosyldihydronicotinamide dehydrogenase [quinone]	P16083	NQO2	Cytoplasm	NQO2	ENSG00000124588	ENSG00000124588	6	2999974	2987987	3019755	chr6:3013371:T:C	6	3013371	C	T	0.156504	-0.678358	0.0430929	51.5222	cis	N	N	1722	-0.772722	0.0479576	2.08046e-58	-0.115386	Y	lead	0.157647	Y	Y	Y	N	N	N	C	intron_variant	MODIFIER	NQO2	NQO2	rs3823095	0.1558	0.162	0.0666	0.06856	0.3148	.	.	.	.	6.707
9754-33	3	SL006251	Quinone reductase 2	Ribosyldihydronicotinamide dehydrogenase [quinone]	P16083	NQO2	Cytoplasm	NQO2	ENSG00000124588	ENSG00000124588	6	2999974	2987987	3019755	chr6:3016015:C:T	6	3016015	T	C	0.0682339	-0.576886	0.0644912	18.0315	cis	N	NA	1744	-0.912532	0.0698076	4.75383e-39	0	Y	signif	0.105885	Y	Y	Y	N	N	N	T	intron_variant	MODIFIER	NQO2	NQO2	rs75739912	0.0933	0.0832	0.008	0.0008672	0.000772	.	.	.	.	6.649
14006-36	3	SL020278	GNMT	Glycine N-methyltransferase	Q14749	GNMT	Cytoplasm	GNMT	ENSG00000124713	ENSG00000124713	6	42960754	42960754	42963880	chr6:42969162:C:T	6	42969162	T	C	0.2251	-0.45318	0.0382001	30.5508	cis	N	N	1757	-0.45318	0.039688	3.37804e-30	0	Y	lead	0.0716461	Y	Y	Y	N	N	N	T	intron_variant	MODIFIER	PEX6	GNMT	rs3805953	0.1696	0.1837	0.5447	0.536	0.8488	benign	.	.	.	0.526
9266-1	3	SL004968	sTREM-1	Triggering receptor expressed on myeloid cells 1	Q9NP99	TREM1	Cell membrane	TREM1	ENSG00000124731	ENSG00000124731	6	41286682	41267926	41286682	chr6:41276282:G:A	6	41276282	A	G	0.211325	-0.299729	0.033416	18.1164	cis	N	N	1713	-0.299729	0.0341724	1.76956e-18	0	Y	lead	0.0299458	Y	Y	Y	N	N	N	A	intron_variant	MODIFIER	TREM1	TREM1	rs2234242	0.2738	0.2633	0.0924	0.09012	0.05864	.	.	.	.	0.074
3495-15	2	SL003172	GCP-2	C-X-C motif chemokine 6	P80162	CXCL6	Secreted	CXCL6	ENSG00000124875	ENSG00000124875	4	73836678	73836640	73849064	chr4:73838282:C:T	4	73838282	T	C	0.241702	0.657099	0.0362153	66.4905	cis	N	N	1657	0.657099	0.0395407	5.13831e-62	0	Y	lead	0.158275	Y	Y	Y	N	N	N	T	3_prime_UTR_variant	MODIFIER	CXCL6	CXCL6	rs16850073	0.3194	0.3035	0.3479	0.3684	0.1493	.	.	.	.	11.35
10708-3	3	SL007007	GON2	Progonadoliberin-2	O43555	GNRH2	Secreted	GNRH2	ENSG00000125787	ENSG00000125787	20	3044010	3043622	3045747	chr20:3041972:C:T	20	3041972	T	C	0.29845	-0.527062	0.0343684	49.0303	cis	N	N	1677	-0.527062	0.0365682	4.28026e-47	0	Y	lead	0.116328	Y	N	N	Y	N	N	T	upstream_gene_variant	MODIFIER	MRPS26	GNRH2	rs6138990	0.374	0.3669	0.173	0.1622	0.1053	.	.	.	.	2.864
13123-3	3	SL008372	FLRT3	Leucine-rich repeat transmembrane protein FLRT3	Q9NZU0	FLRT3	Endoplasmic reticulum membrane|Cell projection, axon|Cell membrane|Cell junction, focal adhesion|Secreted	FLRT3	ENSG00000125848	ENSG00000125848	20	14337612	14322985	14337614	chr20:14696925:G:C	20	14696925	C	G	0.518357	-0.773201	0.0270813	146.157	cis	N	N	1716	-0.675549	0.0340565	1.45291e-87	-0.234355	Y	lead	0.227876	Y	Y	Y	N	N	N	C	intron_variant	MODIFIER	MACROD2	FLRT3	rs6135223	0.6002	0.5953	0.334	0.3179	0.3111	.	.	.	.	1.249
13123-3	3	SL008372	FLRT3	Leucine-rich repeat transmembrane protein FLRT3	Q9NZU0	FLRT3	Endoplasmic reticulum membrane|Cell projection, axon|Cell membrane|Cell junction, focal adhesion|Secreted	FLRT3	ENSG00000125848	ENSG00000125848	20	14337612	14322985	14337614	chr20:14705863:A:T	20	14705863	T	A	0.0489196	1.06118	0.071135	46.5881	cis	N	N	1666	0.697713	0.0776414	2.55581e-19	0	Y	signif	0.0452985	Y	Y	Y	N	N	N	T	intron_variant	MODIFIER	MACROD2	FLRT3	rs11908351	0.1012	0.09919	0.2266	0.2395	0.1486	.	.	.	.	1.436
15440-57	3	SL012421	NEC2	Neuroendocrine convertase 2	P16519	PCSK2	Cytoplasmic vesicle, secretory vesicle|Secreted	PCSK2	ENSG00000125851	ENSG00000125851	20	17227040	17226107	17484578	chr20:17253788:G:T	20	17253788	T	G	0.673345	-0.232592	0.0351046	10.3301	cis	N	N	1647	-0.261982	0.0358166	2.58231e-13	0	Y	lead	0.0301926	Y	N	N	Y	N	N	T	intron_variant	MODIFIER	PCSK2	PCSK2	rs6034783	0.6627	0.6632	0.4821	0.4853	0.4455	.	.	.	.	1.77
18916-25	3	SL004707	Inosine triphosphatase	Inosine triphosphate pyrophosphatase	Q9BY32	ITPA	Cytoplasm	ITPA	ENSG00000125877	ENSG00000125877	20	3209498	3208868	3223870	chr20:3212235:A:G	20	3212235	G	A	0.356732	0.517535	0.0320635	53.9713	cis	N	N	1738	0.245799	0.0358259	6.84135e-12	-0.292333	Y	signif	0.0277284	Y	Y	Y	N	N	N	G	intron_variant	MODIFIER	ITPA	ITPA	rs59835378	0.3234	0.3006	0.2197	0.2157	0.04421	.	.	.	.	4.525
18916-25	3	SL004707	Inosine triphosphatase	Inosine triphosphate pyrophosphatase	Q9BY32	ITPA	Cytoplasm	ITPA	ENSG00000125877	ENSG00000125877	20	3209498	3208868	3223870	chr20:3213196:C:A	20	3213196	A	C	0.134822	-1.46301	0.0340898	275.219	cis	Y	NA	1769	-1.36223	0.0513634	5.49781e-155	0	Y	lead	0.432909	Y	Y	Y	N	N	N	A	missense_variant	MODERATE	ITPA	ITPA	rs1127354	0.1687	0.1738	0.0706	0.07256	0.04423	benign&likely_benign&drug_response	.	deleterious(0.01)	benign(0.011)	23
15367-38	3	SL012736	LPLC1	BPI fold-containing family B member 1	Q8TDL5	BPIFB1	Secreted	BPIFB1	ENSG00000125999	ENSG00000125999	20	33283214	33273480	33309871	chr20:33106254:C:T	20	33106254	T	C	0.199077	-0.365062	0.0411545	17.7495	cis	N	Y	1733	-0.353125	0.0420936	4.90154e-17	-0.0360224	Y	lead	0.0397648	Y	Y	Y	N	N	N	T	intron_variant	MODIFIER	BPIFB4	BPIFB4	rs2424961	0.2272	0.2095	0.5865	0.5897	0.4468	.	.	.	.	0.044
15367-38	3	SL012736	LPLC1	BPI fold-containing family B member 1	Q8TDL5	BPIFB1	Secreted	BPIFB1	ENSG00000125999	ENSG00000125999	20	33283214	33273480	33309871	chr20:33129693:A:G	20	33129693	G	A	0.0202261	1.06194	0.121813	17.1731	cis	N	N	1681	1.02586	0.124736	1.96479e-16	0	Y	signif	0.0417104	Y	Y	Y	N	N	N	G	intergenic_variant	MODIFIER	.	BPIFA2	rs144776540	0.0288	0.02624	0	5.881e-05	4.836e-05	.	.	.	.	4.015
4878-3	1	SL000360	Coagulation Factor X	Coagulation Factor X	P00742	F10	Secreted	F10	ENSG00000126218	ENSG00000126218	13	113122799	113122799	113149529	chr9:114411067:T:C	9	114411067	C	T	0.0146889	-1.0361	0.134547	13.6449	trans	NA	NA	1736	-1.0361	0.136736	3.52617e-14	0	Y	lead	0.0310739	Y	N	N	Y	N	N	C	intron_variant	MODIFIER	WHRN	WHRN	rs148634663	0.0208	0.02344	0	0	0	.	.	.	.	0.022
4878-3	1	SL000360	Coagulation Factor X	Coagulation Factor X	P00742	F10	Secreted	F10	ENSG00000126218	ENSG00000126218	13	113122799	113122799	113149529	chr13:113138076:G:C	13	113138076	C	G	0.553222	0.428695	0.0322496	37.7363	cis	N	N	1738	0.423434	0.0338929	8.12186e-36	-0.0282463	Y	lead	0.0886324	Y	Y	Y	N	N	N	C	intron_variant	MODIFIER	F10	F10	rs3211764	0.5139	0.5058	0.4791	0.4926	0.2179	.	.	.	.	4.203
3077-66	2	SL003324	Coagulation Factor Xa	Coagulation factor Xa	P00742	F10	Secreted	F10	ENSG00000126218	ENSG00000126218	13	113122799	113122799	113149529	chr9:114411067:T:C	9	114411067	C	T	0.0146889	-1.0946	0.134195	15.1837	trans	NA	NA	1736	-1.0946	0.13665	1.14478e-15	0	Y	lead	0.034682	Y	N	N	Y	N	N	C	intron_variant	MODIFIER	WHRN	WHRN	rs148634663	0.0208	0.02344	0	0	0	.	.	.	.	0.022
3077-66	2	SL003324	Coagulation Factor Xa	Coagulation factor Xa	P00742	F10	Secreted	F10	ENSG00000126218	ENSG00000126218	13	113122799	113122799	113149529	chr13:113138076:G:C	13	113138076	C	G	0.553222	0.409019	0.0325536	33.9846	cis	N	N	1738	0.403388	0.0340573	2.30056e-32	-0.0282463	Y	lead	0.0804391	Y	Y	Y	N	N	N	C	intron_variant	MODIFIER	F10	F10	rs3211764	0.5139	0.5058	0.4791	0.4926	0.2179	.	.	.	.	4.203
16609-106	3	SL012592	KIRR2	Kin of IRRE-like protein 2	Q6UWL6	KIRREL2	Cell membrane	KIRREL2	ENSG00000126259	ENSG00000126259	19	35856911	35855861	35867136	chr9:133254328:C:T	9	133254328	T	C	0.15958	0.469574	0.0434969	25.623	trans	NA	NA	1764	0.469574	0.0448725	1.25573e-25	0	Y	lead	0.0591443	Y	N	N	Y	N	N	T	downstream_gene_variant	MODIFIER	ABO	ABO	rs1137827	0.1935	0.1816	0.0845	0.07965	0.1589	.	.	.	.	5.789
16609-106	3	SL012592	KIRR2	Kin of IRRE-like protein 2	Q6UWL6	KIRREL2	Cell membrane	KIRREL2	ENSG00000126259	ENSG00000126259	19	35856911	35855861	35867136	chr19:35858431:G:A	19	35858431	A	G	0.0243135	-1.57663	0.104581	47.6333	cis	Y	NA	1748	-1.61064	0.111667	3.67663e-47	0	Y	lead	0.123079	Y	Y	Y	N	N	N	A	missense_variant	MODERATE	KIRREL2	KIRREL2	rs75233655	0.0387	0.04657	0	1.47e-05	4.826e-05	.	.	deleterious(0)	probably_damaging(1)	24.1
6580-29	3	SL004740	Pregnancy zone protein	Pregnancy zone protein	P20742	PZP	Secreted	PZP	ENSG00000126838	ENSG00000126838	12	9208395	9148840	9208395	chr12:9164311:C:T	12	9164311	T	C	0.492468	0.427071	0.0242368	63.2805	cis	N	Y	1726	0.345261	0.0271791	5.67899e-37	0.262087	Y	lead	0.0595891	Y	Y	Y	N	N	N	T	intron_variant	MODIFIER	PZP	PZP	rs1863839	.	0.4194	0	0.4185	0.4197	.	.	.	.	0.057
6580-29	3	SL004740	Pregnancy zone protein	Pregnancy zone protein	P20742	PZP	Secreted	PZP	ENSG00000126838	ENSG00000126838	12	9208395	9148840	9208395	chr12:9228658:G:A	12	9228658	A	G	0.876761	0.631479	0.0377769	57.4518	cis	N	N	1704	0.493854	0.0421605	1.0848e-31	0	Y	signif	0.0527056	Y	Y	Y	N	N	N	A	non_coding_transcript_exon_variant	MODIFIER	A2MP1	PZP	rs7972426	.	0.8575	0	0.7133	0.4827	.	.	.	.	4.28
18871-24	3	SL020884	AIF1L	Allograft inflammatory factor 1-like	Q9BQI0	AIF1L	Cytoplasm, cytoskeleton|Cell projection, ruffle membrane	AIF1L	ENSG00000126878	ENSG00000126878	9	131096476	131096476	131123152	chr9:131098141:G:C	9	131098141	C	G	0.105263	-0.327306	0.0452038	12.1716	cis	N	N	1710	-0.327306	0.0458673	9.61328e-13	0	Y	lead	0.0201794	Y	Y	Y	N	N	N	C	intron_variant	MODIFIER	AIF1L	AIF1L	rs11244283	0.1161	0.1197	0.2932	0.2748	0.09714	.	.	.	.	7.969
13405-61	3	SL012422	ISK2	Serine protease inhibitor Kazal-type 2	P20155	SPINK2	Cytoplasmic vesicle, secretory vesicle, acrosome|Secreted	SPINK2	ENSG00000128040	ENSG00000128040	4	56821742	56809860	56821742	chr4:56757437:G:C	4	56757437	C	G	0.711006	0.358949	0.0353859	22.7854	cis	N	N	1699	0.3415	0.0364144	6.71392e-21	0.0325668	Y	signif	0.0479263	Y	Y	Y	N	N	N	C	downstream_gene_variant	MODIFIER	.	SPINK2	rs6817667	0.6567	0.6616	0.4612	0.4676	0.8534	.	.	.	.	0.954
13405-61	3	SL012422	ISK2	Serine protease inhibitor Kazal-type 2	P20155	SPINK2	Cytoplasmic vesicle, secretory vesicle, acrosome|Secreted	SPINK2	ENSG00000128040	ENSG00000128040	4	56821742	56809860	56821742	chr4:56824645:C:G	4	56824645	G	C	0.0809497	0.9087	0.0561486	54.2543	cis	N	Y	1748	0.890441	0.0601492	1.38282e-49	0	Y	lead	0.117976	Y	Y	Y	N	N	N	G	upstream_gene_variant	MODIFIER	SPINK2	SPINK2	rs17087194	0.0893	0.08404	0.0129	0.01828	0.007705	.	.	.	.	10.76
3651-50	5	SL003201	VEGF sR2	Vascular endothelial growth factor receptor 2	P35968	KDR	Cell junction|Endoplasmic reticulum	KDR	ENSG00000128052	ENSG00000128052	4	55125595	55078481	55125595	chr3:98698056:G:T	3	98698056	T	G	0.514336	-0.28764	0.0320315	18.1543	trans	NA	NA	1709	-0.28764	0.0327805	1.71316e-18	0	Y	signif	0.0413344	Y	N	N	Y	N	N	T	intergenic_variant	MODIFIER	.	ST3GAL6	rs10935473	0.4306	0.4438	0.4493	0.4496	0.1511	.	.	.	.	0.147
3651-50	5	SL003201	VEGF sR2	Vascular endothelial growth factor receptor 2	P35968	KDR	Cell junction|Endoplasmic reticulum	KDR	ENSG00000128052	ENSG00000128052	4	55125595	55078481	55125595	chr4:55113391:C:T	4	55113391	T	C	0.106043	0.447168	0.0508295	17.4753	cis	Y	NA	1721	0.401245	0.0520272	1.23661e-14	-0.0657249	Y	signif	0.0305245	Y	Y	Y	N	N	N	T	missense_variant	MODERATE	KDR	KDR	rs2305948	0.1667	0.1421	0.0944	0.09947	0.2392	not_provided	.	tolerated(0.06)	probably_damaging(0.999)	23
3651-50	5	SL003201	VEGF sR2	Vascular endothelial growth factor receptor 2	P35968	KDR	Cell junction|Endoplasmic reticulum	KDR	ENSG00000128052	ENSG00000128052	4	55125595	55078481	55125595	chr4:55115364:C:T	4	55115364	T	C	0.0182081	-1.68626	0.113235	46.5408	cis	Y	NA	1730	-1.62553	0.120422	1.59236e-41	0	Y	lead	0.0944722	Y	Y	Y	N	N	N	T	missense_variant	MODERATE	KDR	KDR	rs35636987	0.0119	0.01195	0	1.471e-05	0	benign&not_provided	.	deleterious(0)	possibly_damaging(0.656)	23.5
3651-50	5	SL003201	VEGF sR2	Vascular endothelial growth factor receptor 2	P35968	KDR	Cell junction|Endoplasmic reticulum	KDR	ENSG00000128052	ENSG00000128052	4	55125595	55078481	55125595	chr9:133279427:T:C	9	133279427	C	T	0.70916	0.49673	0.0338865	45.1842	trans	NA	NA	1714	0.49673	0.0359623	2.14249e-43	0	Y	lead	0.101782	Y	N	N	Y	N	N	C	upstream_gene_variant	MODIFIER	ABO	ABO	rs635634	0.8135	0.7986	0.8151	0.8042	0.8938	.	.	.	.	3.888
8759-29	3	SL002622	a1,4-Galactosyltransferase	Lactosylceramide 4-alpha-galactosyltransferase	Q9NPC4	A4GALT	Golgi apparatus membrane	NA	ENSG00000128274	ENSG00000128274	22	42694986	42692121	42721298	chr22:42718034:G:C	22	42718034	C	G	0.779246	-0.39493	0.0390591	22.6767	cis	N	N	1778	-0.39493	0.0401827	8.49898e-23	0	Y	lead	0.0536603	Y	Y	Y	N	N	N	C	intron_variant	MODIFIER	A4GALT	A4GALT	rs2143919	0.8353	0.8245	0.5606	0.5602	0.2857	.	.	.	.	2.215
16823-75	3	SL007053	APOL3	Apolipoprotein L3	O95236	APOL3	Cytoplasm	NA	ENSG00000128284	ENSG00000128284	22	36166177	36140330	36166177	chr22:36143136:C:CA	22	36143136	CA	C	0.3609	0.238175	0.033367	11.8549	cis	N	N	1711	0.238175	0.0338382	1.94116e-12	0	Y	lead	0.0261685	Y	Y	Y	N	N	N	A	intron_variant	MODIFIER	APOL3	APOL3	rs132620	0.371	0.347	0.668	0.6484	0.411	.	.	.	.	.
8024-64	3	SL011109	TPST2	Protein-tyrosine sulfotransferase 2	O60704	TPST2	Golgi apparatus membrane	NA	ENSG00000128294	ENSG00000128294	22	26590132	26521996	26596717	chr9:133274414:A:G	9	133274414	G	A	0.713869	-0.490492	0.0343035	43.1616	trans	NA	NA	1716	-0.490492	0.0362973	1.3077e-41	0	Y	lead	0.0982827	Y	N	N	Y	N	N	G	intron_variant	MODIFIER	ABO	ABO	rs532436	.	0.7958	0	0.8042	0.8935	association	.	.	.	5.707
8024-64	3	SL011109	TPST2	Protein-tyrosine sulfotransferase 2	O60704	TPST2	Golgi apparatus membrane	NA	ENSG00000128294	ENSG00000128294	22	26590132	26521996	26596717	chr11:117128509:T:G	11	117128509	G	T	0.417736	-0.2248	0.0332553	10.7233	trans	NA	NA	1714	-0.26373	0.0341425	1.12385e-14	-0.164479	Y	signif	0.0338354	Y	N	N	Y	N	N	G	intergenic_variant	MODIFIER	.	PAFAH1B2	rs9326248	0.374	0.3746	0.7386	0.7641	0.6187	.	.	.	.	1.501
8024-64	3	SL011109	TPST2	Protein-tyrosine sulfotransferase 2	O60704	TPST2	Golgi apparatus membrane	NA	ENSG00000128294	ENSG00000128294	22	26590132	26521996	26596717	chr11:117229418:C:A	11	117229418	A	C	0.0350627	-0.524119	0.0872046	8.64766	trans	NA	NA	1754	-0.634626	0.0892327	1.1435e-12	0	Y	signif	0.0272527	Y	N	N	Y	N	N	A	missense_variant	MODERATE	PCSK7	PCSK7	rs116981680	0.0248	0.02596	0	5.878e-05	0	.	.	deleterious_low_confidence(0)	benign(0.111)	15.03
8024-64	3	SL011109	TPST2	Protein-tyrosine sulfotransferase 2	O60704	TPST2	Golgi apparatus membrane	NA	ENSG00000128294	ENSG00000128294	22	26590132	26521996	26596717	chr22:26520756:C:T	22	26520756	T	C	0.641831	-0.25575	0.0339985	13.0574	cis	N	N	1671	-0.25575	0.0345607	1.36171e-13	0	Y	lead	0.0300725	Y	Y	Y	N	N	N	T	downstream_gene_variant	MODIFIER	TPST2	TFIP11	rs134157	0.628	0.6143	0.4612	0.4837	0.7593	.	.	.	.	8.415
6485-59	3	SL008517	IGLL1	Immunoglobulin lambda-like polypeptide 1	P15814	IGLL1	Secreted	NA	ENSG00000128322	ENSG00000128322	22	23580290	23573125	23580302	chr22:23580365:G:A	22	23580365	A	G	0.162217	-0.620987	0.0411727	47.6328	cis	N	NA	1723	-0.620987	0.0437715	1.10269e-45	0	Y	lead	0.104815	Y	Y	Y	N	N	N	A	upstream_gene_variant	MODIFIER	IGLL1	IGLL1	rs9624216	0.1905	0.1866	0.0885	0.09153	0.1252	benign	.	.	.	2.337
9267-2	3	SL012862	CBPA4	Carboxypeptidase A4	Q9UI42	CPA4	Secreted	CPA4	ENSG00000128510	ENSG00000128510	7	130293161	130293134	130324180	chr7:130298758:G:T	7	130298758	T	G	0.327467	-1.20009	0.0213155	392.117	cis	Y	NA	1733	-1.20009	0.0370147	1.34573e-230	0	Y	lead	0.634364	Y	Y	Y	N	N	N	T	missense_variant	MODERATE	CPA4	CPA4	rs34587586	0.3581	0.3459	0.3877	0.4063	0.3408	.	.	tolerated(0.38)	benign(0.012)	19.64
4929-55	1	SL005102	SHBG	Sex hormone-binding globulin	P04278	SHBG	Secreted	SHBG	ENSG00000129214	ENSG00000129214	17	7630135	7613946	7633382	chr17:7557200:G:C	17	7557200	C	G	0.527295	0.300858	0.0308993	21.0979	cis	N	N	1667	0.300858	0.0317822	2.90075e-21	0	Y	lead	0.0451229	Y	Y	Y	N	N	N	C	upstream_gene_variant	MODIFIER	SENP3	TNFSF13	rs3803798	0.6458	0.6074	0.5139	0.5091	0.4564	benign	.	.	.	0.096
18922-27	3	SL007199	CD68	Macrosialin	P34810	CD68	Cell membrane	CD68	ENSG00000129226	ENSG00000129226	17	7579491	7579491	7582111	chr17:7560327:TCAA:T	17	7560327	T	TCAA	0.191322	0.443784	0.0389581	28.2998	cis	N	Y	1717	0.443784	0.0404351	5.02807e-28	0	Y	lead	0.0609416	Y	Y	Y	N	N	N	-	upstream_gene_variant	MODIFIER	SENP3	TNFSF13	rs58840546	0.1548	0.1556	0.0855	0.06153	0.1233	.	.	.	.	.
7218-87	3	SL018093	AT1B2	Sodium/potassium-transporting ATPase subunit beta-2	P14415	ATP1B2	Cell membrane	ATP1B2	ENSG00000129244	ENSG00000129244	17	7650926	7646627	7657770	chr17:7642834:G:GT	17	7642834	GT	G	0.601302	-0.292936	0.0305679	20.5116	cis	N	N	1767	-0.292936	0.0313378	8.95729e-21	0	Y	lead	0.0411445	Y	Y	Y	N	N	N	T	upstream_gene_variant	MODIFIER	ATP1B2	ATP1B2	rs56370083	0.6825	0.6528	0.8688	0.8783	0.5166	.	.	.	.	.
3007-7	2	SL005219	Siglec-9	Sialic acid-binding Ig-like lectin 9	Q9Y336	SIGLEC9	Membrane	SIGLEC9	ENSG00000129450	ENSG00000129450	19	51124908	51124906	51136651	chr19:51127225:C:A	19	51127225	A	C	0.574571	-1.28443	0.0164104	571.696	cis	Y	NA	1750	-1.28443	0.0374433	7.00861e-258	0	Y	lead	0.806532	Y	Y	Y	N	N	N	A	missense_variant	MODERATE	SIGLEC9	SIGLEC9	rs2258983	0.5744	0.5586	0.5845	0.5776	0.8548	.	.	tolerated(1)	benign(0)	0.216
6227-1	3	SL003923	kallikrein 10	Kallikrein-10	O43240	KLK10	Secreted	KLK10	ENSG00000129451	ENSG00000129451	19	51020026	51012739	51020175	chr19:51016108:T:G	19	51016108	G	T	0.618203	0.639051	0.0299921	88.9593	cis	N	NA	1747	0.538802	0.0358878	5.98823e-51	0.35102	Y	lead	0.137041	Y	Y	Y	N	N	N	G	synonymous_variant	LOW	KLK10	KLK10	rs2075688	0.6468	0.6325	0.6133	0.6241	0.9239	.	.	.	.	2.477
6227-1	3	SL003923	kallikrein 10	Kallikrein-10	O43240	KLK10	Secreted	KLK10	ENSG00000129451	ENSG00000129451	19	51020026	51012739	51020175	chr19:51020717:AG:A	19	51020717	A	AG	0.162832	0.619833	0.0413309	47.0909	cis	N	N	1695	0.375796	0.0467624	9.25979e-16	0	Y	signif	0.0385023	Y	Y	Y	N	N	N	-	upstream_gene_variant	MODIFIER	KLK10	KLK10	rs3834627	0.1052	0.09624	0.0656	0.07325	0.1226	.	.	.	.	.
7211-2	3	SL005355	RNase 1	Ribonuclease pancreatic	P07998	RNASE1	Secreted	RNASE1	ENSG00000129538	ENSG00000129538	14	20802844	20801228	20802855	chr14:20812087:C:T	14	20812087	T	C	0.434858	0.245353	0.0282662	17.0448	cis	N	N	1727	0.245353	0.0288692	1.91571e-17	0	Y	lead	0.0295881	Y	Y	Y	N	N	N	T	intergenic_variant	MODIFIER	.	RNASE1	rs10142026	0.4157	0.4191	0.674	0.6842	0.536	.	.	.	.	0.118
15573-110	3	SL008782	CSPG3	Neurocan core protein	O14594	NCAN	Secreted	NCAN	ENSG00000130287	ENSG00000130287	19	19211958	19211958	19252233	chr19:19219115:C:T	19	19219115	T	C	0.056391	-0.480902	0.0658047	12.3838	cis	Y	NA	1729	-0.480902	0.0667837	5.98227e-13	0	Y	lead	0.0246119	Y	N	N	Y	N	N	T	missense_variant	MODERATE	NCAN	NCAN	rs2228603	0.0556	0.05802	0.0676	0.07262	0.01321	.	.	tolerated(0.1)	possibly_damaging(0.699)	22.8
4549-78	2	SL014008	FUT5	Alpha-(1,3)-fucosyltransferase 5	Q11128	FUT5	Golgi apparatus, Golgi stack membrane	FUT5	ENSG00000130383	ENSG00000130383	19	5867741	5865826	5870540	chr19:5830291:G:A	19	5830291	A	G	0.553372	-0.878677	0.0254201	197.888	cis	N	N	1705	-0.709751	0.0374957	6.59781e-80	0.463283	Y	lead	0.249003	Y	Y	Y	N	N	N	A	downstream_gene_variant	MODIFIER	NRTN	FUT6	rs778809	0.6141	0.5933	0.3121	0.3266	0.597	.	.	.	.	1.398
4549-78	2	SL014008	FUT5	Alpha-(1,3)-fucosyltransferase 5	Q11128	FUT5	Golgi apparatus, Golgi stack membrane	FUT5	ENSG00000130383	ENSG00000130383	19	5867741	5865826	5870540	chr19:5841345:G:T	19	5841345	T	G	0.307714	-0.682385	0.0315405	91.3229	cis	N	NA	1737	-0.33612	0.0401557	5.74224e-17	0.0101706	Y	signif	0.048134	Y	Y	Y	N	N	N	T	upstream_gene_variant	MODIFIER	FUT6	FUT6	rs3760775	0.2986	0.316	0.0676	0.06152	0.2698	.	.	.	.	2.706
4549-78	2	SL014008	FUT5	Alpha-(1,3)-fucosyltransferase 5	Q11128	FUT5	Golgi apparatus, Golgi stack membrane	FUT5	ENSG00000130383	ENSG00000130383	19	5867741	5865826	5870540	chr19:5871178:ATGTT:A	19	5871178	A	ATGTT	0.0766152	-0.611103	0.059764	23.1469	cis	N	NA	1749	-0.499758	0.0618572	6.51794e-16	0	Y	signif	0.0353384	Y	Y	Y	N	N	N	-	upstream_gene_variant	MODIFIER	FUT5	FUT5	rs148182154	0.0724	0.08712	0.001	0.0005291	0.0006273	.	.	.	.	.
13463-1	3	SL007573	PXDN	Peroxidasin homolog	Q92626	PXDN	Secreted, extracellular space, extracellular matrix	PXDN	ENSG00000130508	ENSG00000130508	2	1744515	1631887	1744852	chr2:1737354:A:G	2	1737354	G	A	0.340388	-0.315776	0.0326638	20.8299	cis	N	N	1701	-0.315776	0.0335277	4.58218e-21	0	Y	lead	0.0447766	Y	Y	Y	N	N	N	G	intron_variant	MODIFIER	PXDN	PXDN	rs6737978	0.4038	0.3688	0.496	0.5118	0.5362	.	.	.	.	1.549
4374-45	2	SL003869	MIC-1	Growth/differentiation factor 15	Q99988	GDF15	Secreted	GDF15	ENSG00000130513	ENSG00000130513	19	18386158	18374731	18389176	chr19:18368837:T:C	19	18368837	C	T	0.526693	0.269475	0.0220468	32.2882	cis	N	NA	1742	0.207318	0.0241697	9.68713e-18	0.306763	Y	lead	0.0214291	Y	Y	Y	N	N	N	C	3_prime_UTR_variant	MODIFIER	PGPEP1	GDF15	rs749451	0.4623	0.4735	0.5527	0.5575	0.3853	.	.	.	.	1.181
4374-45	2	SL003869	MIC-1	Growth/differentiation factor 15	Q99988	GDF15	Secreted	GDF15	ENSG00000130513	ENSG00000130513	19	18386158	18374731	18389176	chr19:18388970:A:G	19	18388970	G	A	0.807715	0.336822	0.0278854	31.5701	cis	N	N	1724	0.256707	0.0305339	4.19611e-17	0	Y	signif	0.0204696	Y	Y	Y	N	N	N	G	3_prime_UTR_variant	MODIFIER	GDF15	GDF15	rs1227733	0.8522	0.8273	0.8151	0.8069	0.8755	.	.	.	.	1.547
6919-3	3	SL017970	HBAZ	Hemoglobin subunit zeta	P02008	HBZ	No_data	HBZ	ENSG00000130656	ENSG00000130656	16	152644	142728	154503	chr16:161106:T:G	16	161106	G	T	0.7055	-0.857719	0.0312373	136.713	cis	N	NA	1691	-0.857719	0.0377637	3.34708e-114	0	Y	lead	0.305705	Y	Y	Y	N	N	N	G	upstream_gene_variant	MODIFIER	HBM	HBM	rs2541645	0.6994	0.6756	0.7058	0.6813	0.8038	.	.	.	.	3.101
6919-3	3	SL017970	HBAZ	Hemoglobin subunit zeta	P02008	HBZ	No_data	HBZ	ENSG00000130656	ENSG00000130656	16	152644	142728	154503	chr17:28344170:C:G	17	28344170	G	C	0.763095	0.283786	0.0392577	12.1296	trans	NA	NA	1661	0.283786	0.0398507	1.06972e-12	0	Y	lead	0.0291182	Y	N	N	Y	N	N	G	intron_variant	MODIFIER	TNFAIP1	TNFAIP1	rs733914	0.7083	0.7219	0.499	0.5209	0.5668	.	.	.	.	0.569
5091-28	3	SL005191	ILT-4	Leukocyte immunoglobulin-like receptor subfamily B member 2	Q8N423	LILRB2	Cell membrane	LILRB2	ENSG00000131042	ENSG00000131042	19	54281780	54274422	54281786	chr19:54279942:A:G	19	54279942	G	A	0.0116977	2.49016	0.149985	56.6553	cis	N	N	1667	2.78306	0.162759	1.50219e-65	-0.0402491	Y	signif	0.179088	Y	Y	Y	N	N	N	G	synonymous_variant	LOW	LILRB2	LILRB2	rs111753747	0.0089	0.008494	0.007	0.001721	0.0003141	.	.	.	.	2.148
5091-28	3	SL005191	ILT-4	Leukocyte immunoglobulin-like receptor subfamily B member 2	Q8N423	LILRB2	Cell membrane	LILRB2	ENSG00000131042	ENSG00000131042	19	54281780	54274422	54281786	chr19:54284716:ATTTT:A	19	54284716	A	ATTTT	0.0813424	1.02486	0.0564912	66.8027	cis	N	N	1758	1.14142	0.0618367	4.44972e-76	-0.0612672	Y	signif	0.194712	Y	Y	Y	N	N	N	-	upstream_gene_variant	MODIFIER	LILRB2	LILRB2	rs10530891	0.1548	0.1404	0.0099	0.009288	0.02287	.	.	.	.	.
5091-28	3	SL005191	ILT-4	Leukocyte immunoglobulin-like receptor subfamily B member 2	Q8N423	LILRB2	Cell membrane	LILRB2	ENSG00000131042	ENSG00000131042	19	54281780	54274422	54281786	chr19:54288511:TG:T	19	54288511	T	TG	0.109983	0.96875	0.0477587	81.4333	cis	N	NA	1723	1.07642	0.053193	4.70153e-91	0	Y	lead	0.226839	Y	Y	Y	N	N	N	-	intergenic_variant	MODIFIER	.	LILRB2	rs11349137	0.1677	0.162	0.6093	0.6016	0.6868	.	.	.	.	.
2705-5	2	SL003197	TECK	C-C motif chemokine 25	O15444	CCL25	Secreted	CCL25	ENSG00000131142	ENSG00000131142	19	8052762	8052318	8062660	chr19:8025498:A:G	19	8025498	G	A	0.593445	-0.310993	0.0342654	18.5253	cis	N	N	1739	-0.270943	0.0357576	3.53053e-14	-0.196533	Y	lead	0.035423	Y	Y	Y	N	N	N	G	intergenic_variant	MODIFIER	.	ELAVL1	rs12972953	0.5546	0.5493	0.4881	0.5022	0.2395	.	.	.	.	2.539
9244-27	3	SL012440	PPT1	Palmitoyl-protein thioesterase 1	P50897	PPT1	Lysosome|Secreted	PPT1	ENSG00000131238	ENSG00000131238	1	40097252	40072710	40097260	chr1:40091984:G:A	1	40091984	A	G	0.701774	-0.487536	0.0334222	44.8265	cis	N	N	1747	-0.332748	0.0374927	6.99268e-19	0.216972	Y	signif	0.0463451	Y	Y	Y	N	N	N	A	intron_variant	MODIFIER	PPT1	PPT1	rs6672053	0.6577	0.6734	0.7505	0.7189	0.4925	benign	.	.	.	2.525
9244-27	3	SL012440	PPT1	Palmitoyl-protein thioesterase 1	P50897	PPT1	Lysosome|Secreted	PPT1	ENSG00000131238	ENSG00000131238	1	40097252	40072710	40097260	chr1:40094201:G:A	1	40094201	A	G	0.118952	-0.744641	0.0467799	52.6107	cis	N	Y	1736	-0.568526	0.0520245	8.46487e-28	0	Y	lead	0.0677489	Y	Y	Y	N	N	N	A	intron_variant	MODIFIER	PPT1	PPT1	rs41268051	0.1071	0.1236	0.0746	0.04699	0.01128	.	.	.	.	3.085
9244-27	3	SL012440	PPT1	Palmitoyl-protein thioesterase 1	P50897	PPT1	Lysosome|Secreted	PPT1	ENSG00000131238	ENSG00000131238	1	40097252	40072710	40097260	chr8:11845144:T:G	8	11845144	G	T	0.0374208	0.612846	0.0836834	12.4328	trans	NA	NA	1737	0.612846	0.0848998	5.25802e-13	0	Y	lead	0.0270572	N	N	N	N	N	Y	G	missense_variant	MODERATE	CTSB	CTSB	rs117613666	0.0278	0.0298	0.001	0.0005292	2.412e-05	benign	.	deleterious_low_confidence(0.01)	possibly_damaging(0.705)	22
12387-7	3	SL013045	PDLI4	PDZ and LIM domain protein 4	P50479	PDLIM4	Nucleus|Recycling endosome membrane|Cell projection, lamellipodium|Cell junction, synapse, synaptosome|Cell projection, dendritic spine|Cytoplasm, perinuclear region|Cytoplasm, cytoskeleton|Early endosome membrane|Cytoplasm	PDLIM4	ENSG00000131435	ENSG00000131435	5	132257696	132257696	132273454	chr5:132271243:G:A	5	132271243	A	G	0.275595	-0.407312	0.0374915	25.8874	cis	N	Y	1680	-0.407312	0.0387794	8.34084e-26	0	Y	lead	0.0662426	Y	Y	Y	N	N	N	A	intron_variant	MODIFIER	PDLIM4	P4HA2	rs2292260	0.2837	0.2443	0.1034	0.09283	0.2634	.	.	.	.	3.504
3352-80	3	SL010288	Carbonic anhydrase 6	Carbonic anhydrase 6	P23280	CA6	Secreted	CA6	ENSG00000131686	ENSG00000131686	1	8945868	8945867	8975092	chr1:8949392:G:C	1	8949392	C	G	0.219618	-0.673237	0.0347748	74.9646	cis	Y	NA	1728	-0.753366	0.0391082	1.08433e-82	-0.0525393	Y	lead	0.194544	Y	Y	Y	N	N	N	C	missense_variant	MODERATE	CA6	CA6	rs2274329	0.1647	0.1719	0.1054	0.0961	0.01685	.	.	deleterious(0)	probably_damaging(0.974)	23
3352-80	3	SL010288	Carbonic anhydrase 6	Carbonic anhydrase 6	P23280	CA6	Secreted	CA6	ENSG00000131686	ENSG00000131686	1	8945868	8945867	8975092	chr1:8957145:A:G	1	8957145	G	A	0.539389	0.472932	0.030631	49.6859	cis	Y	NA	1701	0.312845	0.0341771	5.50349e-20	0.270764	Y	signif	0.0486323	Y	Y	Y	N	N	N	G	missense_variant	MODERATE	CA6	CA6	rs2274333	0.5575	0.5544	0.2913	0.3009	0.1523	.	.	tolerated(0.1)	possibly_damaging(0.796)	17.22
3352-80	3	SL010288	Carbonic anhydrase 6	Carbonic anhydrase 6	P23280	CA6	Secreted	CA6	ENSG00000131686	ENSG00000131686	1	8945868	8945867	8975092	chr1:8974539:A:G	1	8974539	G	A	0.787791	0.53515	0.0374899	43.0327	cis	N	NA	1720	0.572754	0.0420466	2.96842e-42	0	Y	signif	0.109683	Y	Y	Y	N	N	N	G	intron_variant	MODIFIER	CA6	CA6	rs3765963	0.7798	0.7786	0.4076	0.412	0.6306	.	.	.	.	0.398
19361-78	3	SL006992	MATN3	Matrilin-3	O15232	MATN3	Secreted	MATN3	ENSG00000132031	ENSG00000132031	2	20012668	19992052	20012668	chr2:20007858:G:A	2	20007858	A	G	0.911492	-0.789488	0.0568056	40.9627	cis	N	Y	1723	-0.65233	0.0642282	3.10184e-24	0.371224	Y	lead	0.0686594	Y	Y	Y	N	N	N	A	intron_variant	MODIFIER	MATN3	MATN3	rs11694716	0.8869	0.9009	0.5875	0.6312	0.7485	.	.	.	.	0.249
9211-19	3	SL003066	PEDF	Pigment epithelium-derived factor	P36955	SERPINF1	Secreted|Melanosome	SERPINF1	ENSG00000132386	ENSG00000132386	17	1762060	1762029	1777565	chr17:1764380:C:T	17	1764380	T	C	0.538462	-0.498501	0.0292398	59.6443	cis	N	Y	1742	-0.498501	0.0315482	3.04893e-56	0	Y	lead	0.123516	Y	Y	Y	N	N	N	T	intron_variant	MODIFIER	SERPINF1	SERPINF1	rs12450371	0.5139	0.4818	0.341	0.3495	0.1654	.	.	.	.	0.106
3325-2	2	SL010465	MATN2	Matrilin-2	O00339	MATN2	Secreted	MATN2	ENSG00000132561	ENSG00000132561	8	97869064	97868840	98036724	chr8:97926659:G:A	8	97926659	A	G	0.906561	-0.502034	0.052734	20.2432	cis	N	N	1707	-0.502034	0.0540769	1.63683e-20	0	Y	lead	0.0426994	Y	Y	Y	N	N	N	A	intron_variant	MODIFIER	MATN2	MATN2	rs12548243	0.9335	0.9222	0.667	0.6747	0.5817	.	.	.	.	1.586
15333-11	3	SL012799	SDF2	Stromal cell-derived factor 2	Q99470	SDF2	Secreted	SDF2	ENSG00000132581	ENSG00000132581	17	28661906	28648346	28662189	chr17:28344170:C:G	17	28344170	G	C	0.763095	0.50458	0.0380945	37.4063	cis	N	Y	1661	0.50458	0.0400454	2.10624e-36	0	Y	lead	0.092054	Y	Y	Y	N	N	N	G	intron_variant	MODIFIER	TNFAIP1	TNFAIP1	rs733914	0.7083	0.7219	0.499	0.5209	0.5668	.	.	.	.	0.569
3461-58	1	SL009089	PGCB	Brevican core protein	Q96GW7	BCAN	Secreted, extracellular space, extracellular matrix	BCAN	ENSG00000132692	ENSG00000132692	1	156642117	156641390	156659532	chr1:156645322:A:G	1	156645322	G	A	0.476037	-0.341754	0.0307374	27.0457	cis	N	NA	1711	-0.341754	0.0317868	5.83359e-27	0	Y	lead	0.0582638	Y	Y	Y	N	N	N	G	intron_variant	MODIFIER	BCAN	BCAN	rs2365715	0.4425	0.4221	0.3907	0.3883	0.1506	.	.	.	.	22.7
4337-49	2	SL000051	CRP	C-reactive protein	P02741	CRP	Secreted	CRP	ENSG00000132693	ENSG00000132693	1	159714589	159712289	159714589	chr1:159724989:T:C	1	159724989	C	T	0.66225	-0.235322	0.0333546	11.601	cis	N	N	1698	-0.235322	0.03381	3.39974e-12	0	Y	lead	0.0247726	Y	Y	Y	N	N	N	C	intergenic_variant	MODIFIER	.	CRP	rs7551731	0.5665	0.5805	0.3091	0.3332	0.2256	.	.	.	.	0.021
11104-13	3	SL003340	YKL-40	Chitinase-3-like protein 1	P36222	CHI3L1	Secreted, extracellular space|Endoplasmic reticulum|Cytoplasm, perinuclear region|Cytoplasm	CHI3L1	ENSG00000133048	ENSG00000133048	1	203186704	203178931	203186704	chr1:203183673:T:C	1	203183673	C	T	0.362141	-0.811271	0.0247439	181.533	cis	Y	NA	1672	-0.753627	0.03298	1.42651e-115	-0.296745	Y	lead	0.262389	Y	Y	Y	N	N	N	C	missense_variant	MODERATE	CHI3L1	CHI3L1	rs880633	0.3839	0.3718	0.5417	0.5263	0.2164	.	.	deleterious(0.02)	possibly_damaging(0.885)	23.4
15384-15	3	SL011369	KLOTHO	Klotho	Q9UEF7	KL	Cell membrane|Apical cell membrane	KL	ENSG00000133116	ENSG00000133116	13	33016423	33016423	33066143	chr9:133254260:G:A	9	133254260	A	G	0.160292	0.427094	0.0432573	21.6905	trans	NA	NA	1778	0.371492	0.0453535	2.58992e-16	0	Y	lead	0.0371509	Y	N	N	Y	N	N	A	downstream_gene_variant	MODIFIER	ABO	ABO	rs8176759	0.1935	0.1817	0.0845	0.07966	0.1586	.	.	.	.	3.483
15384-15	3	SL011369	KLOTHO	Klotho	Q9UEF7	KL	Cell membrane|Apical cell membrane	KL	ENSG00000133116	ENSG00000133116	13	33016423	33016423	33066143	chr13:32956910:C:T	13	32956910	T	C	0.284574	-0.362978	0.0364425	22.0196	cis	N	N	1692	-0.342684	0.0375186	6.61914e-20	0.0366144	Y	signif	0.0478165	Y	Y	Y	N	N	N	T	upstream_gene_variant	MODIFIER	TOMM22P3	KL	rs59774303	0.246	0.233	0.0099	0.003704	0.09977	.	.	.	.	0.162
15384-15	3	SL011369	KLOTHO	Klotho	Q9UEF7	KL	Cell membrane|Apical cell membrane	KL	ENSG00000133116	ENSG00000133116	13	33016423	33016423	33066143	chr13:33055256:C:T	13	33055256	T	C	0.0810651	-0.962632	0.0581688	56.3778	cis	Y	NA	1690	-0.941889	0.0628853	1.02402e-50	0	Y	lead	0.132175	Y	Y	Y	N	N	N	T	missense_variant	MODERATE	KL	KL	rs3752472	0.0863	0.08227	0	0.001102	0.01484	benign	.	tolerated(0.06)	benign(0.077)	17.97
8225-86	3	SL007179	EPHB2	Ephrin type-B receptor 2	P29323	EPHB2	Cell projection, axon|Cell membrane|Cell projection, dendrite	EPHB2	ENSG00000133216	ENSG00000133216	1	22710839	22710839	22921500	chr1:22740274:T:G	1	22740274	G	T	0.245999	-0.594158	0.0349939	59.0611	cis	N	N	1687	-0.594158	0.0377556	8.44255e-56	0	Y	lead	0.13096	Y	Y	Y	N	N	N	G	intron_variant	MODIFIER	EPHB2	EPHB2	rs61488959	0.2708	0.2808	0.1153	0.1042	0.06331	.	.	.	.	6.451
7822-11	3	SL018247	HRSL2	HRAS-like suppressor 2	Q9NWW9	HRASLS2	Membrane|Cytoplasm	PLAAT2	ENSG00000133328	ENSG00000133328	11	63563379	63552770	63563379	chr11:63568878:A:G	11	63568878	G	A	0.433393	0.239858	0.0338575	11.6887	cis	N	NA	1689	0.239858	0.0343467	2.88034e-12	0	Y	lead	0.0282555	Y	Y	Y	N	N	N	G	downstream_gene_variant	MODIFIER	PLAAT3	PLAAT2	rs11231521	0.3641	0.389	0.0666	0.05652	0.06955	.	.	.	.	8.687
19590-46	3	SL004484	SP-D	Pulmonary surfactant-associated protein D	P35247	SFTPD	Secreted, extracellular space, surface film|Secreted, extracellular space, extracellular matrix	SFTPD	ENSG00000133661	ENSG00000133661	10	79949105	79937467	79982614	chr6:31362238:C:G	6	31362238	G	C	0.0598837	0.9013	0.0691948	36.322	trans	NA	NA	1720	0.9013	0.072581	2.09104e-35	0	Y	lead	0.0914658	Y	N	N	Y	N	N	G	upstream_gene_variant	MODIFIER	.	HLA-B	rs2523567	0.1171	0.1322	0.175	0.2199	0.08504	.	.	.	.	10.37
19590-46	3	SL004484	SP-D	Pulmonary surfactant-associated protein D	P35247	SFTPD	Secreted, extracellular space, surface film|Secreted, extracellular space, extracellular matrix	SFTPD	ENSG00000133661	ENSG00000133661	10	79949105	79937467	79982614	chr9:106745927:G:A	9	106745927	A	G	0.56306	-0.256303	0.0351218	12.345	trans	NA	NA	1673	-0.256303	0.0356937	6.93935e-13	0	Y	signif	0.0323232	Y	N	N	Y	N	N	A	intergenic_variant	MODIFIER	.	ZNF462	rs4642714	0.4633	0.4876	0.2018	0.1794	0.1825	.	.	.	.	5.35
19590-46	3	SL004484	SP-D	Pulmonary surfactant-associated protein D	P35247	SFTPD	Secreted, extracellular space, surface film|Secreted, extracellular space, extracellular matrix	SFTPD	ENSG00000133661	ENSG00000133661	10	79949105	79937467	79982614	chr10:79949523:C:T	10	79949523	T	C	0.391672	-0.811798	0.0294632	137.838	cis	N	N	1717	-0.75659	0.0361787	4.11655e-97	-0.184897	Y	lead	0.272779	Y	Y	Y	N	N	N	T	upstream_gene_variant	MODIFIER	SFTPD	SFTPD	rs12219080	0.4087	0.3929	0.0358	0.03328	0.1772	.	.	.	.	8.912
19590-46	3	SL004484	SP-D	Pulmonary surfactant-associated protein D	P35247	SFTPD	Secreted, extracellular space, surface film|Secreted, extracellular space, extracellular matrix	SFTPD	ENSG00000133661	ENSG00000133661	10	79949105	79937467	79982614	chr10:79991713:AT:A	10	79991713	A	AT	0.0616638	0.877832	0.0674547	36.2595	cis	N	N	1719	0.605912	0.0718533	3.38012e-17	0	Y	signif	0.0424852	Y	Y	Y	N	N	N	-	intergenic_variant	MODIFIER	.	SFTPD	rs34991181	0.0536	0.05249	0.2425	0.2505	0.04987	.	.	.	.	.
8958-51	3	SL008936	CHL1	Neural cell adhesion molecule L1-like protein	O00533	CHL1	Cell membrane	CHL1	ENSG00000134121	ENSG00000134121	3	196763	196763	409417	chr3:79652:A:C	3	79652	C	A	0.40191	0.325828	0.032782	21.9453	cis	N	N	1728	0.276762	0.0347099	1.54136e-15	0.244351	Y	lead	0.0368246	Y	Y	Y	N	N	N	C	intergenic_variant	MODIFIER	.	CHL1	rs73013034	0.4931	0.4857	0.2952	0.3033	0.05954	.	.	.	.	6.027
15395-15	3	SL005254	GST M1-1	Glutathione S-transferase Mu 1	P09488	GSTM1	Cytoplasm	GSTM1	ENSG00000134184	ENSG00000134184	1	109687817	109687814	109709039	chr1:109716740:G:A	1	109716740	A	G	0.686951	-0.724586	0.032067	98.3377	cis	N	N	1709	-0.638906	0.0392044	1.04042e-59	0	Y	lead	0.175567	Y	Y	Y	N	N	N	A	intron_variant	MODIFIER	GSTM5	GSTM5	rs3768487	0.6885	0.7004	0.335	0.3369	0.1125	.	.	.	.	0.787
15395-15	3	SL005254	GST M1-1	Glutathione S-transferase Mu 1	P09488	GSTM1	Cytoplasm	GSTM1	ENSG00000134184	ENSG00000134184	1	109687817	109687814	109709039	chr14:94382210:T:C	14	94382210	C	T	0.297368	0.482141	0.035261	39.7312	trans	NA	NA	1710	0.482141	0.0371319	1.49708e-38	0	Y	lead	0.0971405	Y	N	N	Y	N	N	C	intron_variant	MODIFIER	SERPINA1	SERPINA1	rs2239651	0.3532	0.3333	0.2584	0.2645	0.1885	.	.	.	.	12.79
9748-31	3	SL005394	GSTM3-3	Glutathione S-transferase Mu 3	P21266	GSTM3	Cytoplasm	GSTM3	ENSG00000134202	ENSG00000134202	1	109741038	109733932	109741038	chr1:109716394:G:T	1	109716394	T	G	0.681276	-0.35959	0.0362454	21.8522	cis	N	N	1677	-0.35959	0.037273	5.03892e-22	0	Y	lead	0.0561543	Y	Y	Y	N	N	N	T	intron_variant	MODIFIER	GSTM5	GSTM5	rs3768490	0.6885	0.7008	0.335	0.3376	0.1124	.	.	.	.	1.828
12727-7	3	SL019877	FPRP	Prostaglandin F2 receptor negative regulator	Q9P2B2	PTGFRN	Endoplasmic reticulum membrane|Golgi apparatus, trans-Golgi network membrane	PTGFRN	ENSG00000134247	ENSG00000134247	1	116909916	116909916	116990353	chr1:116934619:G:A	1	116934619	A	G	0.165497	-0.8957	0.0404122	95.0957	cis	N	N	1710	-0.571999	0.049188	2.94053e-31	-0.31488	Y	signif	0.090373	Y	Y	Y	N	N	N	A	intron_variant	MODIFIER	PTGFRN	PTGFRN	rs2806881	0.1369	0.1321	0.0726	0.05679	0.3448	.	.	.	.	0.249
12727-7	3	SL019877	FPRP	Prostaglandin F2 receptor negative regulator	Q9P2B2	PTGFRN	Endoplasmic reticulum membrane|Golgi apparatus, trans-Golgi network membrane	PTGFRN	ENSG00000134247	ENSG00000134247	1	116909916	116909916	116990353	chr1:116953399:G:A	1	116953399	A	G	0.408199	0.685957	0.0296553	102.578	cis	N	N	1732	0.630573	0.036788	7.37098e-66	-0.225625	Y	lead	0.192109	Y	Y	Y	N	N	N	A	intron_variant	MODIFIER	PTGFRN	PTGFRN	rs4503333	0.3929	0.3942	0.6571	0.6662	0.4669	.	.	.	.	3.779
12727-7	3	SL019877	FPRP	Prostaglandin F2 receptor negative regulator	Q9P2B2	PTGFRN	Endoplasmic reticulum membrane|Golgi apparatus, trans-Golgi network membrane	PTGFRN	ENSG00000134247	ENSG00000134247	1	116909916	116909916	116990353	chr1:116967365:C:T	1	116967365	T	C	0.072722	0.507736	0.0650406	13.9915	cis	N	N	1712	0.667364	0.0694049	6.8765e-22	0	Y	signif	0.0600664	Y	Y	Y	N	N	N	T	intron_variant	MODIFIER	PTGFRN	CD101	rs12403233	0.0466	0.04871	0.1819	0.2009	0.1618	.	.	.	.	6.041
18832-65	3	SL021544	SAA2	Serum amyloid A-2 protein	P0DJI9	SAA2	Secreted	SAA2	ENSG00000134339	ENSG00000134339	11	18248643	18239223	18248668	chr11:18259448:C:T	11	18259448	T	C	0.0600348	-0.616007	0.0700694	17.4536	cis	N	N	1724	-0.616007	0.0715971	7.712e-18	0	Y	lead	0.0428269	Y	Y	Y	N	N	N	T	upstream_gene_variant	MODIFIER	ST13P5	SAA1	rs10430893	0.0476	0.04426	0.1133	0.1023	0.2013	.	.	.	.	0.713
2620-4	2	SL003872	gp130, soluble	Interleukin-6 receptor subunit beta	P40189	IL6ST	Cell membrane	IL6ST	ENSG00000134352	ENSG00000134352	5	55994963	55935095	55995022	chr3:98661882:G:A	3	98661882	A	G	0.550475	-0.263893	0.0338395	13.9608	trans	NA	NA	1684	-0.263893	0.0344461	1.84423e-14	0	Y	signif	0.0344649	Y	N	N	Y	N	N	A	downstream_gene_variant	MODIFIER	WWP1P1	CPOX	rs10804683	0.4454	0.4679	0.4811	0.4801	0.123	.	.	.	.	6.852
2620-4	2	SL003872	gp130, soluble	Interleukin-6 receptor subunit beta	P40189	IL6ST	Cell membrane	IL6ST	ENSG00000134352	ENSG00000134352	5	55994963	55935095	55995022	chr5:56028667:C:T	5	56028667	T	C	0.0400114	0.601649	0.0831092	12.1725	cis	N	Y	1762	0.601649	0.0843017	9.54885e-13	0	Y	lead	0.0278078	Y	Y	Y	N	N	N	T	intron_variant&non_coding_transcript_variant	MODIFIER	.	IL6ST	rs11949857	0.0347	0.03155	0.2127	0.2228	0.1056	.	.	.	.	0.771
2620-4	2	SL003872	gp130, soluble	Interleukin-6 receptor subunit beta	P40189	IL6ST	Cell membrane	IL6ST	ENSG00000134352	ENSG00000134352	5	55994963	55935095	55995022	chr9:133252214:G:A	9	133252214	A	G	0.270414	-0.34559	0.03739	19.1528	trans	NA	NA	1690	-0.34559	0.0383203	1.9074e-19	0	Y	lead	0.0471257	Y	N	N	Y	N	N	A	downstream_gene_variant	MODIFIER	ABO	ABO	rs9411476	0.1528	0.1745	0.007	0.008542	0.1196	.	.	.	.	4.917
6471-53	3	SL002692	FHR4	Complement factor H-related protein 4	Q92496	CFHR4	Secreted	CFHR4	ENSG00000134365	ENSG00000134365	1	196888014	196888014	196918713	chr1:196859298:T:G	1	196859298	G	T	0.371671	-0.708983	0.030055	105.467	cis	N	N	1652	-0.403464	0.0372268	2.2737e-27	-0.285021	Y	signif	0.0760301	Y	Y	Y	N	N	N	G	intron_variant&non_coding_transcript_variant	MODIFIER	.	CFHR4	rs7416766	0.372	0.3757	0.2346	0.2144	0.1145	.	.	.	.	0.487
6471-53	3	SL002692	FHR4	Complement factor H-related protein 4	Q92496	CFHR4	Secreted	CFHR4	ENSG00000134365	ENSG00000134365	1	196888014	196888014	196918713	chr1:196890241:T:C	1	196890241	C	T	0.140785	0.504365	0.0466626	25.6295	cis	N	N	1655	0.412758	0.0520256	2.12648e-15	-0.0975968	Y	signif	0.0412173	Y	Y	Y	N	N	N	C	intron_variant	MODIFIER	CFHR4	CFHR4	rs72485118	0.1558	0.1586	0.1849	0.1658	0.2119	.	.	.	.	0.833
6471-53	3	SL002692	FHR4	Complement factor H-related protein 4	Q92496	CFHR4	Secreted	CFHR4	ENSG00000134365	ENSG00000134365	1	196888014	196888014	196918713	chr1:196899152:A:AG	1	196899152	AG	A	0.142249	1.39888	0.0346187	247.411	cis	N	N	1645	1.28313	0.0505227	2.71265e-142	0	Y	lead	0.401774	Y	Y	Y	N	N	N	G	intron_variant	MODIFIER	CFHR4	CFHR4	rs35966884	0.1151	0.09926	0.4294	0.4578	0.187	.	.	.	.	.
14054-17	3	SL004151	IL-15 Ra	Interleukin-15 receptor subunit alpha	Q13261	IL15RA	Nucleus membrane|Membrane|Cell surface	IL15RA	ENSG00000134470	ENSG00000134470	10	5978187	5943639	5978187	chr10:5955857:C:T	10	5955857	T	C	0.257808	-0.485081	0.0331283	45.0671	cis	N	NA	1697	-0.406537	0.0359252	1.0908e-29	0.205505	Y	lead	0.0632474	Y	Y	Y	N	N	N	T	intron_variant	MODIFIER	IL15RA	IL15RA	rs3136630	0.2401	0.2546	0.2843	0.2953	0.5662	.	.	.	.	0.225
14054-17	3	SL004151	IL-15 Ra	Interleukin-15 receptor subunit alpha	Q13261	IL15RA	Nucleus membrane|Membrane|Cell surface	IL15RA	ENSG00000134470	ENSG00000134470	10	5978187	5943639	5978187	chr10:5963793:G:A	10	5963793	A	G	0.0188568	-1.1881	0.110149	25.551	cis	Y	NA	1697	-1.02483	0.116781	1.69903e-18	-0.0842458	Y	signif	0.0388628	Y	Y	Y	N	N	N	A	missense_variant	MODERATE	IL15RA	IL15RA	rs41294171	0.0179	0.02142	0.003	0.005277	0.001376	benign	.	tolerated(0.11)	possibly_damaging(0.895)	21.4
14054-17	3	SL004151	IL-15 Ra	Interleukin-15 receptor subunit alpha	Q13261	IL15RA	Nucleus membrane|Membrane|Cell surface	IL15RA	ENSG00000134470	ENSG00000134470	10	5978187	5943639	5978187	chr10:5971342:T:A	10	5971342	A	T	0.240279	-0.386229	0.0348775	26.8497	cis	N	NA	1723	-0.39832	0.0362778	4.7836e-28	0	Y	signif	0.0579248	Y	Y	Y	N	N	N	A	intron_variant	MODIFIER	IL15RA	IL15RA	rs8177664	0.2331	0.265	0.0616	0.07027	0.1134	.	.	.	.	3.477
19558-10	3	SL007029	LRP4	Low-density lipoprotein receptor-related protein 4	O75096	LRP4	Cell membrane	LRP4	ENSG00000134569	ENSG00000134569	11	46918550	46856717	46918642	chr11:46871557:T:C	11	46871557	C	T	0.270477	-0.474718	0.0344222	40.3499	cis	Y	NA	1697	-0.474718	0.0362458	3.41611e-39	0	Y	lead	0.0889346	Y	Y	Y	N	N	N	C	missense_variant	MODERATE	LRP4	CKAP5	rs2306029	0.2569	0.2574	0.5417	0.5423	0.1826	benign	.	tolerated(0.1)	benign(0.309)	22.6
19557-3	3	SL021540	KLOTB	Beta-klotho	Q86Z14	KLB	Cell membrane	KLB	ENSG00000134962	ENSG00000134962	4	39406930	39406930	39451533	chr4:39429811:T:C	4	39429811	C	T	0.802763	-0.586448	0.0407964	43.5672	cis	N	N	1701	-0.404964	0.0446557	1.20573e-19	0.0399823	Y	signif	0.0519324	Y	Y	Y	N	N	N	C	intron_variant	MODIFIER	KLB	KLB	rs2608819	0.8115	0.8341	0.8807	0.893	0.4712	.	.	.	.	0.836
19557-3	3	SL021540	KLOTB	Beta-klotho	Q86Z14	KLB	Cell membrane	KLB	ENSG00000134962	ENSG00000134962	4	39406930	39406930	39451533	chr4:39460124:A:G	4	39460124	G	A	0.018757	-1.40602	0.117861	30.8879	cis	N	Y	1786	-1.07927	0.123879	2.97885e-18	0.148764	Y	signif	0.0428776	Y	Y	Y	N	N	N	G	intron_variant	MODIFIER	LIAS	LIAS	rs62307974	0.0228	0.02363	0.2028	0.2006	0.06751	.	.	.	.	5.656
19557-3	3	SL021540	KLOTB	Beta-klotho	Q86Z14	KLB	Cell membrane	KLB	ENSG00000134962	ENSG00000134962	4	39406930	39406930	39451533	chr4:39498624:T:C	4	39498624	C	T	0.409406	-0.642275	0.0295439	92.0744	cis	N	Y	1733	-0.524012	0.0345505	5.89185e-52	0	Y	lead	0.132787	Y	Y	Y	N	N	N	C	downstream_gene_variant	MODIFIER	UGDH	UGDH	rs13135475	0.4117	0.423	0.5229	0.5263	0.1952	.	.	.	.	1.886
17456-53	3	SL010628	GOLM1	Golgi membrane protein 1	Q8NBJ4	GOLM1	Golgi apparatus, cis-Golgi network membrane	GOLM1	ENSG00000135052	ENSG00000135052	9	86099558	86026146	86100173	chr9:86085307:G:A	9	86085307	A	G	0.853222	0.593687	0.0459758	35.7	cis	N	N	1676	0.387203	0.0498502	8.0158e-15	0.252256	Y	signif	0.0375518	Y	Y	Y	N	N	N	A	intron_variant	MODIFIER	GOLM1	GOLM1	rs10780745	0.8403	0.8393	0.6879	0.6781	0.8369	.	.	.	.	1.414
17456-53	3	SL010628	GOLM1	Golgi membrane protein 1	Q8NBJ4	GOLM1	Golgi apparatus, cis-Golgi network membrane	GOLM1	ENSG00000135052	ENSG00000135052	9	86099558	86026146	86100173	chr9:86097397:G:A	9	86097397	A	G	0.305906	0.698834	0.0316098	94.8916	cis	N	N	1744	0.628642	0.037034	1.26322e-64	0	Y	lead	0.16782	Y	Y	Y	N	N	N	A	intron_variant	MODIFIER	GOLM1	GOLM1	rs78015616	0.251	0.27	0.0179	0.01716	0.02324	.	.	.	.	1.975
17456-53	3	SL010628	GOLM1	Golgi membrane protein 1	Q8NBJ4	GOLM1	Golgi apparatus, cis-Golgi network membrane	GOLM1	ENSG00000135052	ENSG00000135052	9	86099558	86026146	86100173	chr9:133268030:G:A	9	133268030	A	G	0.546769	-0.461204	0.0305546	47.7678	trans	NA	NA	1764	-0.461204	0.0324661	8.44432e-46	0	Y	lead	0.105424	Y	N	N	Y	N	N	A	intron_variant	MODIFIER	ABO	ABO	rs612169	.	0.6141	0	0.656	0.549	.	.	.	.	7.907
8983-7	3	SL010628	GOLM1	Golgi membrane protein 1	Q8NBJ4	GOLM1	Golgi apparatus, cis-Golgi network membrane	GOLM1	ENSG00000135052	ENSG00000135052	9	86099558	86026146	86100173	chr9:86097397:G:A	9	86097397	A	G	0.305906	0.525657	0.0343358	48.9933	cis	N	N	1744	0.525657	0.0366387	1.11171e-46	0	Y	lead	0.117339	Y	Y	Y	N	N	N	A	intron_variant	MODIFIER	GOLM1	GOLM1	rs78015616	0.251	0.27	0.0179	0.01716	0.02324	.	.	.	.	1.975
8983-7	3	SL010628	GOLM1	Golgi membrane protein 1	Q8NBJ4	GOLM1	Golgi apparatus, cis-Golgi network membrane	GOLM1	ENSG00000135052	ENSG00000135052	9	86099558	86026146	86100173	chr9:133278431:T:C	9	133278431	C	T	0.71077	-0.623697	0.0335288	69.7813	trans	NA	NA	1727	-0.623697	0.0367185	1.04389e-64	0	Y	lead	0.159937	Y	N	N	Y	N	N	C	upstream_gene_variant	MODIFIER	ABO	ABO	rs651007	0.8105	0.7963	0.7863	0.7813	0.8614	.	.	.	.	6.393
8983-7	3	SL010628	GOLM1	Golgi membrane protein 1	Q8NBJ4	GOLM1	Golgi apparatus, cis-Golgi network membrane	GOLM1	ENSG00000135052	ENSG00000135052	9	86099558	86026146	86100173	chr19:48708575:C:G	19	48708575	G	C	0.436369	-0.258708	0.0331566	13.971	trans	NA	NA	1658	-0.258708	0.0337306	1.72227e-14	0	Y	signif	0.0329229	Y	N	N	Y	N	N	G	downstream_gene_variant	MODIFIER	FUT2	MAMSTR	rs76226641	0.4891	0.495	0.006	0.0004852	0.002706	.	.	.	.	0.719
18342-2	3	SL008364	SERC	Phosphoserine aminotransferase	Q9Y617	PSAT1	No_data	PSAT1	ENSG00000135069	ENSG00000135069	9	78297125	78297125	78330093	chr9:78248172:G:A	9	78248172	A	G	0.551297	0.250932	0.0325233	13.6884	cis	N	N	1696	0.250932	0.0330788	3.30198e-14	0	Y	lead	0.0311521	Y	Y	Y	N	N	N	A	intron_variant	MODIFIER	CEP78	CEP78	rs1929402	0.6409	0.6465	0.7505	0.7868	0.8351	benign	.	.	.	1.989
5134-52	2	SL007547	TIMD3	Hepatitis A virus cellular receptor 2	Q8TDQ0	HAVCR2	Membrane|Cell junction	HAVCR2	ENSG00000135077	ENSG00000135077	5	157109044	157085832	157142869	chr5:157106776:T:C	5	157106776	C	T	0.0104227	-1.86732	0.148801	33.8982	cis	Y	NA	1727	-1.87438	0.155553	1.9451e-33	-0.00436294	Y	lead	0.0724728	Y	Y	Y	N	N	N	C	missense_variant	MODERATE	HAVCR2	HAVCR2	rs184868814	0.0198	0.01946	0.001	0.0001176	0.0001206	uncertain_significance&risk_factor	.	deleterious(0)	probably_damaging(1)	24.8
5134-52	2	SL007547	TIMD3	Hepatitis A virus cellular receptor 2	Q8TDQ0	HAVCR2	Membrane|Cell junction	HAVCR2	ENSG00000135077	ENSG00000135077	5	157109044	157085832	157142869	chr5:157110749:A:C	5	157110749	C	A	0.973961	-1.02719	0.0947555	25.7965	cis	N	Y	1709	-1.03227	0.0978924	5.36136e-26	0	Y	signif	0.0540484	Y	Y	Y	N	N	N	C	upstream_gene_variant	MODIFIER	HAVCR2	HAVCR2	rs10061463	0.9841	0.9871	0.8221	0.8229	0.8794	.	.	.	.	0.296
2973-15	2	SL000668	CD36 ANTIGEN	Platelet glycoprotein 4	P16671	CD36	Golgi apparatus|Cell membrane|Apical cell membrane|Membrane raft	CD36	ENSG00000135218	ENSG00000135218	7	80638642	80369575	80679277	chr7:80656687:C:T	7	80656687	T	C	0.0437126	-1.70369	0.0718542	106.548	cis	Y	NA	1670	-1.70369	0.082892	7.2154e-94	0	Y	lead	0.242664	Y	Y	Y	N	N	N	T	missense_variant	MODERATE	CD36	CD36	rs75326924	0.0099	0.009313	0	0	0	pathogenic	.	deleterious(0)	probably_damaging(1)	25
2973-15	2	SL000668	CD36 ANTIGEN	Platelet glycoprotein 4	P16671	CD36	Golgi apparatus|Cell membrane|Apical cell membrane|Membrane raft	CD36	ENSG00000135218	ENSG00000135218	7	80638642	80369575	80679277	chr9:133256028:C:T	9	133256028	T	C	0.162075	0.479766	0.0435885	26.5381	trans	NA	NA	1706	0.479766	0.0450451	1.72904e-26	0	Y	lead	0.0625187	Y	N	N	Y	N	N	T	missense_variant	MODERATE	ABO	ABO	rs8176743	0.1944	0.1818	0.0845	0.07954	0.1591	affects	.	tolerated(0.11)	benign(0.168)	5.549
15452-5	3	SL000246	5'-Nucleotidase	5'-Nucleotidase	P21589	NT5E	Cell membrane	NT5E	ENSG00000135318	ENSG00000135318	6	85449584	85449584	85495791	chr6:85475172:G:A	6	85475172	A	G	0.65091	-0.307432	0.0352604	17.182	cis	N	N	1703	-0.273561	0.0365496	7.17392e-14	0	Y	lead	0.0340092	Y	Y	Y	N	N	N	A	intron_variant	MODIFIER	NT5E	NT5E	rs4235826	0.5982	0.6003	0.7048	0.6802	0.9275	.	.	.	.	0.093
3484-60	2	SL000271	Angiotensinogen	Angiotensinogen	P01019	AGT	Secreted	AGT	ENSG00000135744	ENSG00000135744	1	230714122	230690776	230745576	chr1:230714652:G:A	1	230714652	A	G	0.163615	0.523894	0.0435107	31.3621	cis	N	N	1693	0.523894	0.045274	5.73805e-31	0	Y	lead	0.0751184	Y	Y	Y	N	N	N	A	upstream_gene_variant	MODIFIER	AGT	AGT	rs5046	0.1776	0.1726	0.1034	0.1131	0.124	.	.	.	.	6.466
3484-60	2	SL000271	Angiotensinogen	Angiotensinogen	P01019	AGT	Secreted	AGT	ENSG00000135744	ENSG00000135744	1	230714122	230690776	230745576	chr12:112298314:A:G	12	112298314	G	A	0.262732	-0.313908	0.038843	14.9134	trans	NA	NA	1669	-0.313908	0.0396127	2.29212e-15	0	Y	lead	0.0381745	N	N	N	N	N	Y	G	intron_variant	MODIFIER	HECTD4	HECTD4	rs77768175	0.1607	0.2268	0	2.94e-05	0	.	.	.	.	6.01
19496-1	3	SL008297	NPL	N-acetylneuraminate lyase	Q9BXD5	NPL	Cytoplasm	NPL	ENSG00000135838	ENSG00000135838	1	182789449	182789293	182830384	chr1:182806184:C:T	1	182806184	T	C	0.0148428	-0.989422	0.135052	12.4397	cis	Y	NA	1718	-0.989422	0.137119	5.36174e-13	0	Y	lead	0.0286295	Y	Y	Y	N	N	N	T	missense_variant	MODERATE	NPL	NPL	rs118178457	0.0169	0.01462	0	0	0	.	.	tolerated(0.09)	benign(0.129)	17.78
19154-41	3	SL004457	Protease nexin I	Glia-derived nexin	P07093	SERPINE2	Secreted, extracellular space	SERPINE2	ENSG00000135919	ENSG00000135919	2	224031478	223975045	224039318	chr2:224010157:G:A	2	224010157	A	G	0.221831	-0.613989	0.0389859	51.5308	cis	N	N	1704	-0.613989	0.0418027	7.71898e-49	0	Y	lead	0.130151	Y	Y	Y	N	N	N	A	intron_variant	MODIFIER	SERPINE2	SERPINE2	rs13412535	0.2083	0.194	0.2256	0.2308	0.05674	.	.	.	.	11.48
19154-41	3	SL004457	Protease nexin I	Glia-derived nexin	P07093	SERPINE2	Secreted, extracellular space	SERPINE2	ENSG00000135919	ENSG00000135919	2	224031478	223975045	224039318	chr7:80569431:C:T	7	80569431	T	C	0.178998	-0.33056	0.0448341	12.5822	trans	NA	NA	1676	-0.33056	0.0455614	4.00874e-13	0	Y	lead	0.0321161	N	N	N	N	N	Y	T	intron_variant	MODIFIER	CD36	CD36	rs75427140	0.1161	0.1061	0	0.0003239	0.004656	.	.	.	.	0.067
4564-2	2	SL006406	PLXC1	Plexin-C1	O60486	PLXNC1	Membrane	PLXNC1	ENSG00000136040	ENSG00000136040	12	94148577	94148577	94307675	chr12:94226656:G:T	12	94226656	T	G	0.0361095	-0.957263	0.0880066	25.9638	cis	Y	NA	1717	-0.736944	0.0921046	1.23252e-15	0.157383	Y	signif	0.0378049	Y	Y	Y	N	N	N	T	missense_variant	MODERATE	PLXNC1	PLXNC1	rs75674989	0.0298	0.03385	0.0298	0.03705	0.1315	.	.	tolerated(0.05)	benign(0.011)	16.45
4564-2	2	SL006406	PLXC1	Plexin-C1	O60486	PLXNC1	Membrane	PLXNC1	ENSG00000136040	ENSG00000136040	12	94148577	94148577	94307675	chr12:94227839:T:A	12	94227839	A	T	0.500585	-0.565216	0.0309427	67.4782	cis	N	N	1710	-0.522337	0.0342085	1.22608e-52	0	Y	lead	0.136418	Y	Y	Y	N	N	N	A	intron_variant	MODIFIER	PLXNC1	PLXNC1	rs59129883	0.4673	0.4709	0.4135	0.4143	0.7258	.	.	.	.	2.128
6626-81	3	SL017514	CHSTC	Carbohydrate sulfotransferase 12	Q9NRB3	CHST12	Golgi apparatus membrane	CHST12	ENSG00000136213	ENSG00000136213	7	2403611	2403588	2448484	chr7:2416120:C:T	7	2416120	T	C	0.168283	-0.468786	0.0420431	27.2114	cis	N	Y	1753	-0.406906	0.0444566	5.54412e-20	-0.211399	Y	lead	0.0463483	Y	Y	Y	N	N	N	T	intron_variant	MODIFIER	CHST12	CHST12	rs74956804	0.2163	0.2132	0	0.0002058	0.001351	.	.	.	.	1.367
6626-81	3	SL017514	CHSTC	Carbohydrate sulfotransferase 12	Q9NRB3	CHST12	Golgi apparatus membrane	CHST12	ENSG00000136213	ENSG00000136213	7	2403611	2403588	2448484	chr9:133274414:A:G	9	133274414	G	A	0.713869	-0.287738	0.0361644	14.4949	trans	NA	NA	1716	-0.287738	0.0368201	5.50918e-15	0	Y	lead	0.0338227	Y	N	N	Y	N	N	G	intron_variant	MODIFIER	ABO	ABO	rs532436	.	0.7958	0	0.8042	0.8935	association	.	.	.	5.707
8289-8	3	SL007429	GPNMB	Transmembrane glycoprotein NMB	Q14956	GPNMB	Cell membrane|Early endosome membrane|Melanosome membrane	GPNMB	ENSG00000136235	ENSG00000136235	7	23246697	23235967	23275108	chr7:23244618:A:G	7	23244618	G	A	0.286131	-0.276335	0.0324581	16.4389	cis	N	N	1716	-0.276335	0.0331123	7.09761e-17	0	Y	lead	0.031195	Y	Y	Y	N	N	N	G	upstream_gene_variant	MODIFIER	GPNMB	GPNMB	rs858240	0.2579	0.2657	0.3817	0.4122	0.8707	.	.	.	.	3.794
8606-39	3	SL007429	GPNMB	Transmembrane glycoprotein NMB	Q14956	GPNMB	Cell membrane|Early endosome membrane|Melanosome membrane	GPNMB	ENSG00000136235	ENSG00000136235	7	23246697	23235967	23275108	chr7:23273552:T:C	7	23273552	C	T	0.385222	0.687409	0.0307616	96.4758	cis	N	NA	1712	0.632576	0.0361133	1.0734e-68	-0.253856	Y	lead	0.189533	Y	Y	Y	N	N	N	C	synonymous_variant	LOW	GPNMB	MALSU1	rs2268748	0.3641	0.3777	0.0417	0.03975	0.01153	.	.	.	.	4.93
12534-10	3	SL019796	CACO2	Calcium-binding and coiled-coil domain-containing protein 2	Q13137	CALCOCO2	Cytoplasm, cytoskeleton|Cytoplasmic vesicle, autophagosome membrane|Cytoplasm, perinuclear region	CALCOCO2	ENSG00000136436	ENSG00000136436	17	48831035	48831018	48866522	chr17:48841412:A:G	17	48841412	G	A	0.683439	-0.279564	0.0344098	15.0728	cis	N	Y	1739	-0.279564	0.0350355	1.46988e-15	0	Y	lead	0.0338181	Y	Y	Y	N	N	N	G	intron_variant	MODIFIER	CALCOCO2	CALCOCO2	rs497270	0.6587	0.6842	0.1879	0.1575	0.08154	.	.	.	.	11.74
18185-118	3	SL008853	ALDOB	Fructose-bisphosphate aldolase B	P05062	ALDOB	Cytoplasm, cytoskeleton, microtubule organizing center, centrosome, centriolar satellite	ALDOB	ENSG00000136872	ENSG00000136872	9	101435774	101420560	101449664	chr9:101426560:C:G	9	101426560	G	C	0.057478	-0.511305	0.0705531	12.1911	cis	Y	NA	1705	-0.511305	0.0716105	9.32732e-13	0	Y	lead	0.0283259	Y	N	N	Y	N	N	G	missense_variant	MODERATE	ALDOB	ALDOB	rs3739721	0.0208	0.02409	0	2.94e-05	0	benign&benign/likely_benign	.	deleterious_low_confidence(0.01)	possibly_damaging(0.602)	25.2
3364-76	2	SL006910	Cathepsin V	Cathepsin L2	O60911	CTSV	Lysosome	CTSV	ENSG00000136943	ENSG00000136943	9	97039142	97029677	97156556	chr9:97099616:AATAG:A	9	97099616	A	AATAG	0.061266	-0.502689	0.0612653	15.3492	cis	N	NA	1722	-0.449644	0.0631019	1.03559e-12	-0.146802	Y	lead	0.0232557	Y	Y	Y	N	N	N	-	upstream_gene_variant	MODIFIER	VN1R51P	CTSV	rs147551299	0.1081	0.101	0.005	0.001235	0.001568	.	.	.	.	.
16892-23	3	SL008778	ENPP2	Ectonucleotide pyrophosphatase/phosphodiesterase family member 2	Q13822	ENPP2	Secreted	ENPP2	ENSG00000136960	ENSG00000136960	8	119638830	119557086	119673453	chr8:119681312:C:T	8	119681312	T	C	0.51687	0.286007	0.0300785	20.2014	cis	N	N	1719	0.286007	0.0308314	1.75173e-20	0	Y	lead	0.0408534	Y	Y	Y	N	N	N	T	regulatory_region_variant	MODIFIER	.	ENPP2	rs2326308	0.5853	0.5998	0.5954	0.6285	0.8127	.	.	.	.	8.056
18216-22	3	SL007423	IL-11 RA	Interleukin-11 receptor subunit alpha	Q14626	IL11RA	Membrane	IL11RA	ENSG00000137070	ENSG00000137070	9	34650702	34650702	34661902	chr9:34607390:G:A	9	34607390	A	G	0.0133877	-1.42724	0.142282	22.3216	cis	N	N	1718	-1.50286	0.146477	1.06653e-24	-0.0238328	Y	signif	0.059665	Y	Y	Y	N	N	N	A	downstream_gene_variant	MODIFIER	RPP25L	RPP25L	rs74626476	0.0188	0.02085	0	2.941e-05	2.416e-05	.	.	.	.	6.776
18216-22	3	SL007423	IL-11 RA	Interleukin-11 receptor subunit alpha	Q14626	IL11RA	Membrane	IL11RA	ENSG00000137070	ENSG00000137070	9	34650702	34650702	34661902	chr9:34621371:A:C	9	34621371	C	A	0.0111379	-1.16221	0.157687	12.5723	cis	N	NA	1661	-1.15337	0.160218	6.07693e-13	0.0228043	Y	signif	0.0293026	Y	Y	Y	N	N	N	C	upstream_gene_variant	MODIFIER	DCTN3	DCTN3	rs533116086	0.006	0.006566	0	0	0	.	.	.	.	14.46
18216-22	3	SL007423	IL-11 RA	Interleukin-11 receptor subunit alpha	Q14626	IL11RA	Membrane	IL11RA	ENSG00000137070	ENSG00000137070	9	34650702	34650702	34661902	chr9:34658655:G:A	9	34658655	A	G	0.014637	-1.83997	0.133271	40.4453	cis	N	Y	1708	-1.85472	0.140629	1.0178e-39	0	Y	lead	0.0992282	Y	Y	Y	N	N	N	A	downstream_gene_variant	MODIFIER	CCL27	IL11RA	rs117149170	0.0208	0.02722	0	2.939e-05	0	benign	.	.	.	28.3
18295-102	3	SL008323	GRHPR	Glyoxylate reductase/hydroxypyruvate reductase	Q9UBQ7	GRHPR	No_data	GRHPR	ENSG00000137106	ENSG00000137106	9	37422696	37422666	37436990	chr9:37429750:G:A	9	37429750	A	G	0.0138262	-1.01442	0.137293	12.6426	cis	Y	NA	1772	-1.01442	0.139353	3.35001e-13	0	Y	lead	0.0280622	Y	Y	Y	N	N	N	A	missense_variant	MODERATE	GRHPR	GRHPR	rs200106110	0.0069	0.009416	0.001	0.0003086	4.823e-05	benign&likely_benign	.	deleterious(0)	probably_damaging(0.992)	31
19254-125	3	SL010923	GMPR1	GMP reductase 1	P36959	GMPR	No_data	GMPR	ENSG00000137198	ENSG00000137198	6	16238587	16238587	16295549	chr6:16295358:C:G	6	16295358	G	C	0.887951	0.984649	0.047026	86.1095	cis	N	Y	1718	0.984649	0.0524507	1.25926e-78	0	Y	lead	0.192926	Y	Y	Y	N	N	N	G	3_prime_UTR_variant	MODIFIER	GMPR	ATXN1	rs6723	0.871	0.8791	0.3091	0.3129	0.776	.	.	.	.	1.895
5749-53	3	SL009329	COL	Colipase	P04118	CLPS	Secreted	CLPS	ENSG00000137392	ENSG00000137392	6	35797323	35794982	35797344	chr6:35782159:G:A	6	35782159	A	G	0.306812	0.573815	0.03397	58.5529	cis	N	Y	1703	0.585115	0.0366341	2.00632e-57	-0.0503949	Y	lead	0.145625	Y	Y	Y	N	N	N	A	intron_variant	MODIFIER	CLPSL1	CLPSL1	rs12198562	0.3194	0.3055	0.2992	0.3166	0.3528	.	.	.	.	0.574
9370-69	3	SL006682	GGH	Gamma-glutamyl hydrolase	Q92820	GGH	Secreted, extracellular space|Lysosome|Melanosome	GGH	ENSG00000137563	ENSG00000137563	8	63038806	63014881	63039407	chr8:63027655:C:T	8	63027655	T	C	0.360676	0.789043	0.0302629	125.03	cis	N	N	1658	0.732765	0.0372139	2.59366e-86	-0.2691	Y	lead	0.247627	Y	Y	Y	N	N	N	T	intron_variant	MODIFIER	GGH	GGH	rs76941604	0.3185	0.3405	0.0994	0.09512	0.1193	.	.	.	.	3.426
2789-26	2	SL000525	MMP-7	Matrilysin	P09237	MMP7	Secreted, extracellular space, extracellular matrix	MMP7	ENSG00000137673	ENSG00000137673	11	102530747	102520508	102530750	chr11:102527598:C:T	11	102527598	T	C	0.0994624	-1.40479	0.0415126	190.728	cis	Y	NA	1674	-1.41123	0.0535448	4.37546e-153	-0.0196717	Y	lead	0.356768	Y	Y	Y	N	N	N	T	missense_variant	MODERATE	MMP7	MMP7	rs17884789	0.0952	0.09988	0.001	0.000147	0.0004826	.	.	deleterious(0)	.	22.5
12571-14	3	SL019778	ARL3	ADP-ribosylation factor-like protein 3	P36405	ARL3	Cell projection, cilium|Nucleus|Cytoplasm, cytoskeleton, microtubule organizing center, centrosome|Cytoplasm, cytoskeleton, spindle|Golgi apparatus membrane|Cytoplasm	ARL3	ENSG00000138175	ENSG00000138175	10	102714397	102673731	102714397	chr10:102666420:G:A	10	102666420	A	G	0.493123	-0.3196	0.0319952	22.1565	cis	N	N	1745	-0.3196	0.0328889	2.53755e-22	0	Y	lead	0.0510624	Y	Y	Y	N	N	N	A	regulatory_region_variant	MODIFIER	.	TRIM8	rs4244354	0.4335	0.4093	0.0974	0.09492	0.07664	.	.	.	.	0.103
14203-3	3	SL008375	ANXA7	Annexin A7	P20073	ANXA7	No_data	ANXA7	ENSG00000138279	ENSG00000138279	10	73414058	73375101	73414076	chr10:73378933:C:T	10	73378933	T	C	0.0625372	-0.923297	0.0656107	41.8605	cis	Y	NA	1679	-0.923297	0.0692052	1.32876e-40	0	Y	lead	0.0999552	Y	Y	Y	N	N	N	T	missense_variant	MODERATE	ANXA7	CFAP70	rs3750575	0.0367	0.04234	0.001	0.0001176	9.657e-05	.	.	deleterious(0)	probably_damaging(1)	32
18244-1	3	SL008375	ANXA7	Annexin A7	P20073	ANXA7	No_data	ANXA7	ENSG00000138279	ENSG00000138279	10	73414058	73375101	73414076	chr10:73378933:C:T	10	73378933	T	C	0.0625372	-0.836359	0.0661574	34.3244	cis	Y	NA	1679	-0.836359	0.069097	1.00427e-33	0	Y	lead	0.0820178	Y	Y	Y	N	N	N	T	missense_variant	MODERATE	ANXA7	CFAP70	rs3750575	0.0367	0.04234	0.001	0.0001176	9.657e-05	.	.	deleterious(0)	probably_damaging(1)	32
9380-2	3	SL003846	sPLA(2)-XIII	Group XIIB secretory phospholipase A2-like protein	Q9BX93	PLA2G12B	Secreted	PLA2G12B	ENSG00000138308	ENSG00000138308	10	72954806	72934762	72954806	chr1:109274968:G:T	1	109274968	T	G	0.0752056	-0.481529	0.062203	13.7742	trans	NA	NA	1702	-0.481529	0.063257	2.69347e-14	0	Y	lead	0.032253	Y	N	N	Y	N	N	T	3_prime_UTR_variant	MODIFIER	CELSR2	PSRC1	rs12740374	0.0427	0.06226	0.2127	0.2208	0.249	association	.	.	.	1.225
9380-2	3	SL003846	sPLA(2)-XIII	Group XIIB secretory phospholipase A2-like protein	Q9BX93	PLA2G12B	Secreted	PLA2G12B	ENSG00000138308	ENSG00000138308	10	72954806	72934762	72954806	chr10:72932888:T:G	10	72932888	G	T	0.262085	-0.328825	0.0379206	17.011	cis	N	N	1717	-0.328825	0.0387632	2.19612e-17	0	Y	lead	0.0418223	Y	Y	Y	N	N	N	G	3_prime_UTR_variant	MODIFIER	OIT3	PLA2G12B	rs41280378	0.2579	0.2492	0.0388	0.04369	0.02645	.	.	.	.	0.557
7808-5	3	SL018260	GLCE	D-glucuronyl C5-epimerase	O94923	GLCE	Golgi apparatus membrane	GLCE	ENSG00000138604	ENSG00000138604	15	69160635	69160584	69272217	chr9:133278431:T:C	9	133278431	C	T	0.71077	-0.834228	0.0307518	134.447	trans	NA	NA	1727	-0.834228	0.036538	2.21791e-115	0	Y	lead	0.286136	Y	N	N	Y	N	N	C	upstream_gene_variant	MODIFIER	ABO	ABO	rs651007	0.8105	0.7963	0.7863	0.7813	0.8614	.	.	.	.	6.393
7808-5	3	SL018260	GLCE	D-glucuronyl C5-epimerase	O94923	GLCE	Golgi apparatus membrane	GLCE	ENSG00000138604	ENSG00000138604	15	69160635	69160584	69272217	chr15:69269749:A:T	15	69269749	T	A	0.726674	0.724653	0.033489	91.4052	cis	N	Y	1747	0.724653	0.0377366	3.49913e-82	0	Y	lead	0.208598	Y	Y	Y	N	N	N	T	3_prime_UTR_variant	MODIFIER	GLCE	GLCE	rs3205721	0.7411	0.7461	0.7674	0.7677	0.3871	.	.	.	.	7.066
16805-5	3	SL011405	PDE5A	cGMP-specific 3',5'-cyclic phosphodiesterase	O76074	PDE5A	No_data	PDE5A	ENSG00000138735	ENSG00000138735	4	119628804	119494397	119628804	chr4:119664578:G:A	4	119664578	A	G	0.49705	0.244756	0.0338383	12.1466	cis	N	N	1695	0.244756	0.0343465	1.03262e-12	0	Y	lead	0.0299517	Y	Y	Y	N	N	N	A	intergenic_variant	MODIFIER	.	PDE5A	rs12512646	0.5357	0.5046	0.3082	0.3166	0.34	.	.	.	.	1.979
5256-86	3	SL011405	PDE5A	cGMP-specific 3',5'-cyclic phosphodiesterase	O76074	PDE5A	No_data	PDE5A	ENSG00000138735	ENSG00000138735	4	119628804	119494397	119628804	chr4:119664578:G:A	4	119664578	A	G	0.49705	0.269218	0.0339389	14.4109	cis	N	N	1695	0.269218	0.0345567	6.66801e-15	0	Y	lead	0.0362379	Y	Y	Y	N	N	N	A	intergenic_variant	MODIFIER	.	PDE5A	rs12512646	0.5357	0.5046	0.3082	0.3166	0.34	.	.	.	.	1.979
3173-49	2	SL008611	ASAHL	N-acylethanolamine-hydrolyzing acid amidase	Q02083	NAAA	Membrane|Lysosome	NAAA	ENSG00000138744	ENSG00000138744	4	75941013	75913660	75941013	chr4:75923290:T:C	4	75923290	C	T	0.408504	-0.605771	0.0317318	73.0192	cis	N	Y	1705	-0.403893	0.0415662	2.55484e-22	0.547938	Y	lead	0.0788335	Y	Y	Y	N	N	N	C	intron_variant	MODIFIER	NAAA	NAAA	rs58317633	0.4931	0.4923	0.3121	0.2896	0.08844	.	.	.	.	6.417
3173-49	2	SL008611	ASAHL	N-acylethanolamine-hydrolyzing acid amidase	Q02083	NAAA	Membrane|Lysosome	NAAA	ENSG00000138744	ENSG00000138744	4	75941013	75913660	75941013	chr4:75934945:AT:A	4	75934945	A	AT	0.328394	-0.62951	0.0337888	69.834	cis	N	Y	1687	-0.397868	0.0441917	2.19185e-19	0	Y	signif	0.0698261	Y	Y	Y	N	N	N	-	intron_variant	MODIFIER	NAAA	NAAA	rs34467552	0.3581	0.3493	0.2346	0.2322	0.103	.	.	.	.	.
3173-49	2	SL008611	ASAHL	N-acylethanolamine-hydrolyzing acid amidase	Q02083	NAAA	Membrane|Lysosome	NAAA	ENSG00000138744	ENSG00000138744	4	75941013	75913660	75941013	chr12:101823942:C:A	12	101823942	A	C	0.669331	-0.330219	0.0356821	19.1974	trans	NA	NA	1689	-0.330219	0.0365709	1.72388e-19	0	Y	lead	0.048269	Y	N	N	Y	N	N	A	intron_variant	MODIFIER	GNPTAB	GNPTAB	rs10860794	0.5754	0.604	0.2793	0.2946	0.1975	.	.	.	.	3.572
6364-7	3	SL017448	TPSNR	Tapasin-related protein	Q9BX59	TAPBPL	Endoplasmic reticulum membrane|Microsome membrane|Cell membrane|Golgi apparatus membrane	TAPBPL	ENSG00000139192	ENSG00000139192	12	6452042	6451690	6466517	chr6:30066107:C:A	6	30066107	A	C	0.159624	-0.310753	0.0449443	11.1776	trans	NA	NA	1704	-0.310753	0.0455373	8.84527e-12	0	Y	lead	0.0259079	Y	N	N	Y	N	N	A	upstream_gene_variant	MODIFIER	PPP1R11	PPP1R11	rs3807031	0.244	0.2467	0.2276	0.206	0.1147	.	.	.	.	5.308
6364-7	3	SL017448	TPSNR	Tapasin-related protein	Q9BX59	TAPBPL	Endoplasmic reticulum membrane|Microsome membrane|Cell membrane|Golgi apparatus membrane	TAPBPL	ENSG00000139192	ENSG00000139192	12	6452042	6451690	6466517	chr12:6455044:G:A	12	6455044	A	G	0.3342	1.28354	0.018908	488.318	cis	N	Y	1731	1.1323	0.0395231	1.64479e-180	0.328285	Y	lead	0.570563	Y	Y	Y	N	N	N	A	intron_variant	MODIFIER	TAPBPL	TAPBPL	rs2532497	0.3224	0.3282	0.2942	0.2831	0.05093	.	.	.	.	0.728
6364-7	3	SL017448	TPSNR	Tapasin-related protein	Q9BX59	TAPBPL	Endoplasmic reticulum membrane|Microsome membrane|Cell membrane|Golgi apparatus membrane	TAPBPL	ENSG00000139192	ENSG00000139192	12	6452042	6451690	6466517	chr12:6477155:C:T	12	6477155	T	C	0.787543	0.900428	0.0342701	127.787	cis	N	Y	1758	0.531264	0.0422966	3.48348e-36	0	Y	signif	0.0944487	Y	Y	Y	N	N	N	T	upstream_gene_variant	MODIFIER	.	VAMP1	rs2532518	0.7847	0.7672	0.508	0.508	0.5672	.	.	.	.	4.284
19241-31	3	SL005353	RBP-III	Retinol-binding protein 5	P82980	RBP5	Cytoplasm	RBP5	ENSG00000139194	ENSG00000139194	12	7128889	7115736	7128889	chr12:7123655:G:A	12	7123655	A	G	0.733871	0.350258	0.0348479	22.4111	cis	N	N	1736	0.350258	0.0358312	1.4382e-22	0	Y	lead	0.0479201	Y	Y	Y	N	N	N	A	downstream_gene_variant	MODIFIER	RBP5	RBP5	rs2290239	.	0.7614	0	0.6859	0.6757	.	.	.	.	3.648
18875-125	3	SL021010	Chondrocalcin	Chondrocalcin	P02458	COL2A1	Secreted, extracellular space, extracellular matrix	COL2A1	ENSG00000139219	ENSG00000139219	12	48004476	47972967	48004554	chr12:48020912:A:G	12	48020912	G	A	0.210029	-0.474043	0.0393993	31.3208	cis	N	N	1695	-0.474339	0.0469453	5.29919e-24	-0.27185	Y	lead	0.0746617	Y	Y	Y	N	N	N	G	intron_variant&non_coding_transcript_variant	MODIFIER	.	COL2A1	rs11168358	0.1468	0.1591	0.2177	0.216	0.426	.	.	.	.	7.387
18875-125	3	SL021010	Chondrocalcin	Chondrocalcin	P02458	COL2A1	Secreted, extracellular space, extracellular matrix	COL2A1	ENSG00000139219	ENSG00000139219	12	48004476	47972967	48004554	chr12:48054351:C:G	12	48054351	G	C	0.217882	0.544408	0.0377969	43.7644	cis	N	Y	1728	0.335233	0.0454701	1.67316e-13	0	Y	signif	0.0383016	Y	Y	Y	N	N	N	G	intron_variant	MODIFIER	SENP1	SENP1	rs61918774	0.2371	0.2772	0.2177	0.2125	0.07479	.	.	.	.	2.732
3322-52	2	SL010464	LRIG3	Leucine-rich repeats and immunoglobulin-like domains protein 3	Q6UXM1	LRIG3	Cell membrane|Cytoplasmic vesicle membrane	LRIG3	ENSG00000139263	ENSG00000139263	12	58920504	58872149	58920504	chr12:58879191:T:C	12	58879191	C	T	0.0577803	-0.738925	0.0715006	23.6106	cis	N	N	1748	-0.696733	0.0739379	4.37482e-21	-0.0701995	Y	lead	0.0528561	Y	Y	Y	N	N	N	C	intron_variant	MODIFIER	LRIG3	LRIG3	rs11172791	0.0466	0.04488	0.0378	0.04359	0.008564	.	.	.	.	10.95
3322-52	2	SL010464	LRIG3	Leucine-rich repeats and immunoglobulin-like domains protein 3	Q6UXM1	LRIG3	Cell membrane|Cytoplasmic vesicle membrane	LRIG3	ENSG00000139263	ENSG00000139263	12	58920504	58872149	58920504	chr12:58938918:C:G	12	58938918	G	C	0.205241	0.373415	0.0400698	19.4507	cis	N	N	1698	0.347225	0.0411235	3.08007e-17	0	Y	signif	0.0393325	Y	Y	Y	N	N	N	G	intron_variant&non_coding_transcript_variant	MODIFIER	LRIG3-DT	LRIG3	rs11172832	0.2183	0.2127	0.2117	0.2447	0.1995	.	.	.	.	10.75
9265-10	3	SL017117	GLIP1	Glioma pathogenesis-related protein 1	P48060	GLIPR1	Membrane	GLIPR1	ENSG00000139278	ENSG00000139278	12	75480755	75480753	75503863	chr12:75310834:A:G	12	75310834	G	A	0.0104956	1.77419	0.164465	25.5656	cis	N	NA	1715	1.77419	0.170219	1.94747e-25	0	Y	lead	0.0653816	Y	N	N	Y	N	N	G	intron_variant	MODIFIER	CAPS2	CAPS2	rs117402153	0.004	0.001347	0	0	0	.	.	.	.	7.565
13114-50	3	SL006230	Lumican	Lumican	P51884	LUM	Secreted, extracellular space, extracellular matrix	LUM	ENSG00000139329	ENSG00000139329	12	91111494	91102629	91111494	chr12:91081597:A:T	12	91081597	T	A	0.213115	-0.525368	0.0360622	44.5719	cis	N	N	1647	-0.525368	0.038284	7.40302e-43	0	Y	lead	0.0925726	Y	Y	Y	N	N	N	T	intergenic_variant	MODIFIER	.	KERA	rs76228657	0.2768	0.2638	0.0119	0.01903	0.006949	.	.	.	.	7.105
17783-9	3	SL020955	MMAB	Cob(I)yrinic acid a,c-diamide adenosyltransferase, mitochondrial	Q96EY8	MMAB	Mitochondrion	MMAB	ENSG00000139428	ENSG00000139428	12	109573504	109553715	109573580	chr12:109488402:A:G	12	109488402	G	A	0.159341	-0.535787	0.0440726	31.955	cis	N	N	1729	-0.535787	0.0459169	1.84359e-31	0	Y	lead	0.0769063	Y	Y	Y	N	N	N	G	intron_variant	MODIFIER	UBE3B	UBE3B	rs34306729	0.125	0.1378	0.1759	0.1763	0.1844	.	.	.	.	0.266
16318-12	3	SL004851	ALK-1	Serine/threonine-protein kinase receptor R3	P37023	ACVRL1	Cell membrane	ACVRL1	ENSG00000139567	ENSG00000139567	12	51907504	51906908	51923361	chr12:51920060:C:T	12	51920060	T	C	0.137294	0.416855	0.0471871	17.6194	cis	N	N	1759	0.416855	0.0482109	5.31097e-18	0	Y	lead	0.0411637	Y	Y	Y	N	N	N	T	intron_variant	MODIFIER	ACVRL1	ACVRL1	rs74094825	0.0873	0.09646	0.0875	0.08366	0.235	benign	.	.	.	7.34
13119-26	3	SL004467	protein Z inhibitor	Protein Z-dependent protease inhibitor	Q9UK55	SERPINA10	Secreted	SERPINA10	ENSG00000140093	ENSG00000140093	14	94293271	94280460	94293271	chr13:113164394:A:T	13	113164394	T	A	0.567413	0.613669	0.0314411	76.123	trans	NA	NA	1743	0.613669	0.0347975	1.31737e-69	0	Y	lead	0.184872	Y	N	N	Y	N	N	T	intron_variant	MODIFIER	PROZ	PROZ	rs3024731	0.4782	0.4653	0.7674	0.7648	0.5315	.	.	.	.	0.566
13119-26	3	SL004467	protein Z inhibitor	Protein Z-dependent protease inhibitor	Q9UK55	SERPINA10	Secreted	SERPINA10	ENSG00000140093	ENSG00000140093	14	94293271	94280460	94293271	chr14:94276371:A:G	14	94276371	G	A	0.597526	0.928028	0.0256434	213.216	cis	N	Y	1738	0.928028	0.0334465	1.91338e-169	0	Y	lead	0.414235	Y	Y	Y	N	N	N	G	intron_variant	MODIFIER	PPP4R4	SERPINA10	rs6575406	0.6022	0.588	0.167	0.1661	0.3441	.	.	.	.	11.01
5452-71	3	SL008835	ASGR1	Asialoglycoprotein receptor 1	P07306	ASGR1	Membrane	ASGR1	ENSG00000141505	ENSG00000141505	17	7179356	7173431	7179564	chr17:7102189:A:G	17	7102189	G	A	0.0216513	1.3442	0.110054	32.2373	cis	Y	NA	1732	1.3442	0.114738	1.06251e-31	0	Y	lead	0.0765483	Y	Y	Y	N	N	N	G	missense_variant	MODERATE	ASGR2	ASGR2	rs150471603	0.003	0.003269	0	5.88e-05	0	.	.	deleterious(0)	possibly_damaging(0.881)	24.1
13093-6	3	SL005430	SECTM1	Secreted and transmembrane protein 1	Q8WVN6	SECTM1	Cell membrane|Secreted	SECTM1	ENSG00000141574	ENSG00000141574	17	82333766	82321024	82334074	chr12:7072074:AG:A	12	7072074	A	AG	0.185325	0.540165	0.0408961	37.2768	trans	NA	NA	1724	0.454202	0.0453672	1.35423e-23	0.333413	Y	lead	0.062294	Y	N	N	Y	N	N	-	downstream_gene_variant	MODIFIER	C1S	C1S	rs80276727	.	0.1379	0	0.001088	0.0007717	.	.	.	.	.
13093-6	3	SL005430	SECTM1	Secreted and transmembrane protein 1	Q8WVN6	SECTM1	Cell membrane|Secreted	SECTM1	ENSG00000141574	ENSG00000141574	17	82333766	82321024	82334074	chr17:82322989:G:A	17	82322989	A	G	0.436574	0.275876	0.0325258	16.3192	cis	N	N	1687	0.275876	0.0331627	8.88032e-17	0	Y	lead	0.0374414	Y	Y	Y	N	N	N	A	synonymous_variant	LOW	SECTM1	CD7	rs11077986	0.5635	0.5516	0.5328	0.5227	0.1069	.	.	.	.	0.752
19135-5	3	SL009395	Cytosolic 5'-nucleotidase III-like protein	7-methylguanosine phosphate-specific 5'-nucleotidase	Q969T7	NT5C3L	Cytoplasm	NT5C3B	ENSG00000141698	ENSG00000141698	17	41836232	41825057	41836260	chr17:41872197:A:T	17	41872197	T	A	0.852431	-0.582555	0.0461666	34.2488	cis	N	N	1728	-0.582555	0.0482127	1.29879e-33	0	Y	lead	0.0853804	Y	Y	Y	N	N	N	T	splice_polypyrimidine_tract_variant&intron_variant	LOW	ACLY	KLHL11	rs8071627	0.8313	0.8225	0.7386	0.7618	0.7259	.	.	.	.	9.17
16828-8	3	SL002657	Collagen a1(VI)	Collagen alpha-1(VI) chain	P12109	COL6A1	Secreted, extracellular space, extracellular matrix	COL6A1	ENSG00000142156	ENSG00000142156	21	45981770	45981770	46005050	chr21:46003593:G:A	21	46003593	A	G	0.216294	-1.41163	0.0247052	400.201	cis	N	Y	1743	-1.41163	0.0431286	5.70974e-235	0	Y	lead	0.675569	Y	Y	Y	N	N	N	A	synonymous_variant	LOW	COL6A1	COL6A1	rs1053315	0.1379	0.1616	0.2734	0.3037	0.398	benign	.	.	.	0.735
9183-7	3	SL004475	IFN-a/b R1	Interferon alpha/beta receptor 1	P17181	IFNAR1	Late endosome|Cell membrane|Lysosome	IFNAR1	ENSG00000142166	ENSG00000142166	21	33324970	33324429	33359864	chr21:33343393:G:C	21	33343393	C	G	0.29701	-0.964082	0.0289593	187.475	cis	Y	NA	1739	-0.964082	0.0371841	3.28044e-148	0	Y	lead	0.388131	Y	Y	Y	N	N	N	C	missense_variant	MODERATE	IFNAR1	IFNAR1	rs2257167	0.377	0.3738	0.1292	0.1359	0.1624	benign	.	tolerated(0.12)	benign(0.2)	13.25
16753-46	3	SL007942	CO6A2	Collagen alpha-2(VI) chain	P12110	COL6A2	Membrane|Secreted, extracellular space, extracellular matrix	COL6A2	ENSG00000142173	ENSG00000142173	21	46098119	46098112	46132848	chr21:46131919:C:T	21	46131919	T	C	0.434846	-0.246247	0.0334827	12.5286	cis	N	NA	1719	-0.246247	0.0339975	4.38587e-13	0	Y	lead	0.029804	Y	Y	Y	N	N	N	T	intron_variant	MODIFIER	COL6A2	FTCD	rs7279622	0.4831	0.501	0.5567	0.5738	0.4244	benign	.	.	.	0.202
17490-4	3	SL004824	SH3BGRL3-like protein	SH3 domain-binding glutamic acid-rich-like protein 3	Q9H299	SH3BGRL3	Nucleus|Cytoplasm	SH3BGRL3	ENSG00000142669	ENSG00000142669	1	26280086	26280086	26281522	chr1:26300121:C:T	1	26300121	T	C	0.421838	0.277514	0.0325408	16.4898	cis	N	Y	1708	0.277514	0.0332004	6.33894e-17	0	Y	lead	0.037566	Y	Y	Y	N	N	N	T	intron_variant	MODIFIER	UBXN11	UBXN11	rs12728971	0.4385	0.4228	0.7356	0.7548	0.6298	.	.	.	.	0.71
5462-62	3	SL002086	Ficolin-3	Ficolin-3	O75636	FCN3	Secreted	FCN3	ENSG00000142748	ENSG00000142748	1	27374824	27369110	27374824	chr1:27370868:C:G	1	27370868	G	C	0.0334115	-1.63398	0.0850633	73.8362	cis	Y	NA	1706	-1.74417	0.0939632	6.48351e-77	-0.0586169	Y	signif	0.196492	Y	Y	Y	N	N	N	G	missense_variant	MODERATE	FCN3	MAP3K6	rs56405086	0.0258	0.03044	0	1.47e-05	0.0002173	benign&likely_benign	.	tolerated(0.82)	benign(0.111)	11.79
5462-62	3	SL002086	Ficolin-3	Ficolin-3	O75636	FCN3	Secreted	FCN3	ENSG00000142748	ENSG00000142748	1	27374824	27369110	27374824	chr1:27370983:G:C	1	27370983	C	G	0.104848	-1.04327	0.0486892	89.644	cis	N	N	1712	-1.10275	0.0548937	9.22943e-90	0	Y	lead	0.228266	Y	Y	Y	N	N	N	C	splice_polypyrimidine_tract_variant&intron_variant	LOW	FCN3	FCN3	rs3813800	0.1687	0.1543	0.001	0.0006468	0.08275	.	.	.	.	4.539
15626-223	3	SL005400	Perlecan	Basement membrane-specific heparan sulfate proteoglycan core protein	P98160	HSPG2	Secreted, extracellular space, extracellular matrix, basement membrane	HSPG2	ENSG00000142798	ENSG00000142798	1	21937310	21822244	21937310	chr1:21834811:G:A	1	21834811	A	G	0.015891	1.76885	0.1267	41.3533	cis	Y	NA	1762	1.76885	0.133713	5.99009e-40	0	Y	lead	0.0978603	Y	Y	Y	N	N	N	A	missense_variant	MODERATE	HSPG2	HSPG2	rs2270699	0.0238	0.01733	0	0.0001323	7.236e-05	benign&likely_benign&benign/likely_benign	.	deleterious_low_confidence(0.01)	probably_damaging(0.999)	31
9715-15	3	SL019112	IGSF3	Immunoglobulin superfamily member 3	O75054	IGSF3	Membrane	IGSF3	ENSG00000143061	ENSG00000143061	1	116667755	116574399	116667755	chr1:116666799:CTGCCTGGCATCAACCGTT:C	1	116666799	C	CTGCCTGGCATCAACCGTT	0.18595	0.405699	0.0410182	21.7339	cis	N	NA	1694	0.405699	0.0421753	6.62494e-22	0	Y	lead	0.0498293	Y	Y	Y	N	N	N	-	5_prime_UTR_variant	MODIFIER	IGSF3	IGSF3	rs139697931	0.1865	0.1964	0.004	0.0007497	0.001472	.	.	.	.	.
4979-34	2	SL008178	DERM	Dermatopontin	Q07507	DPT	Secreted, extracellular space, extracellular matrix	DPT	ENSG00000143196	ENSG00000143196	1	168729206	168695468	168729206	chr1:168728523:A:C	1	168728523	C	A	0.211189	0.520071	0.0341357	48.4967	cis	N	N	1707	0.479034	0.0365689	3.31487e-39	-0.119368	Y	lead	0.0764552	Y	Y	Y	N	N	N	C	intron_variant	MODIFIER	DPT	DPT	rs1018454	0.1974	0.1926	0.5696	0.581	0.6257	.	.	.	.	8.143
4979-34	2	SL008178	DERM	Dermatopontin	Q07507	DPT	Secreted, extracellular space, extracellular matrix	DPT	ENSG00000143196	ENSG00000143196	1	168729206	168695468	168729206	chr1:168728911:C:T	1	168728911	T	C	0.0496516	-0.773944	0.0667409	29.2596	cis	N	NA	1722	-0.666503	0.0697957	1.30527e-21	0	Y	signif	0.0419228	Y	Y	Y	N	N	N	T	synonymous_variant	LOW	DPT	DPT	rs79594970	0.0228	0.01654	0	5.879e-05	2.413e-05	benign	.	.	.	7.46
3309-2	2	SL010459	FCG2A	Low affinity immunoglobulin gamma Fc region receptor II-a	P12318	FCGR2A	Cell membrane	FCGR2A	ENSG00000143226	ENSG00000143226	1	161505457	161505430	161524013	chr1:161509069:T:C	1	161509069	C	T	0.190191	1.42576	0.0262948	369.18	cis	N	N	1672	1.42576	0.0427195	3.17352e-244	0	Y	lead	0.626175	Y	Y	Y	N	N	N	C	intron_variant	MODIFIER	FCGR2A	FCGR2A	rs4657041	0.2738	0.3044	0.5129	0.5086	0.5192	.	.	.	.	8.16
5658-64	3	SL003991	coagulation factor XIII B	Coagulation factor XIII B chain	P05160	F13B	Secreted	F13B	ENSG00000143278	ENSG00000143278	1	197067260	197038741	197067260	chr1:197133615:A:G	1	197133615	G	A	0.688668	-0.561002	0.0329872	59.3011	cis	N	N	1712	-0.561002	0.0355981	5.92774e-56	0	Y	lead	0.134956	Y	Y	Y	N	N	N	G	intron_variant	MODIFIER	ASPM	ASPM	rs4915344	0.6706	0.6948	0.172	0.1619	0.04436	benign	.	.	.	16.16
11696-7	3	SL008838	RABP2	Cellular retinoic acid-binding protein 2	P29373	CRABP2	Endoplasmic reticulum|Nucleus|Cytoplasm	CRABP2	ENSG00000143320	ENSG00000143320	1	156705816	156699606	156705816	chr1:156707877:AGAT:A	1	156707877	A	AGAT	0.669018	0.372939	0.0324095	28.8288	cis	N	NA	1701	0.372939	0.0336113	1.31731e-28	0	Y	lead	0.0615953	Y	Y	Y	N	N	N	-	upstream_gene_variant	MODIFIER	CRABP2	CRABP2	rs79054104	.	0.6421	0	0.5994	0.3096	.	.	.	.	.
3366-51	2	SL006550	ECM1	Extracellular matrix protein 1	Q16610	ECM1	Secreted, extracellular space, extracellular matrix	ECM1	ENSG00000143369	ENSG00000143369	1	150508109	150508062	150513789	chr1:150510879:C:T	1	150510879	T	C	0.261181	-0.845274	0.0312061	134.316	cis	Y	NA	1744	-0.845274	0.0371413	1.18734e-114	0	Y	lead	0.275743	Y	Y	Y	N	N	N	T	missense_variant	MODERATE	ECM1	ECM1	rs3737240	0.2371	0.2453	0.3757	0.401	0.08901	benign	.	tolerated(0.17)	benign(0.023)	0.04
3858-5	1	SL008063	PPAC	Low molecular weight phosphotyrosine protein phosphatase	P24666	ACP1	Cytoplasm	ACP1	ENSG00000143727	ENSG00000143727	2	264869	264140	278283	chr2:281178:C:G	2	281178	G	C	0.223465	1.13025	0.0294331	233.238	cis	N	N	1743	1.13025	0.0398032	2.26801e-177	0	Y	lead	0.443353	Y	Y	Y	N	N	N	G	intron_variant	MODIFIER	ALKAL2	ALKAL2	rs7566279	0.246	0.2348	0.334	0.3467	0.2275	.	.	.	.	0.039
15503-20	3	SL004647	Lefty-A	Left-right determination factor 2	O00292	LEFTY2	Secreted	LEFTY2	ENSG00000143768	ENSG00000143768	1	225941383	225936598	225941383	chr1:225877146:A:G	1	225877146	G	A	0.554504	-0.457136	0.0308365	46.1744	cis	N	N	1743	-0.259428	0.0356109	3.21481e-13	0.40147	Y	signif	0.0332516	Y	Y	Y	N	N	N	G	intron_variant	MODIFIER	TMEM63A	TMEM63A	rs360094	0.4821	0.4653	0.7087	0.6709	0.3359	.	.	.	.	0.964
15503-20	3	SL004647	Lefty-A	Left-right determination factor 2	O00292	LEFTY2	Secreted	LEFTY2	ENSG00000143768	ENSG00000143768	1	225941383	225936598	225941383	chr1:225889432:G:A	1	225889432	A	G	0.193678	-0.746158	0.0364704	82.7646	cis	N	N	1740	-0.619369	0.0440634	7.0471e-45	0	Y	lead	0.119817	Y	Y	Y	N	N	N	A	upstream_gene_variant	MODIFIER	LEFTY1	LEFTY1	rs360059	0.1964	0.1788	0.3917	0.3621	0.1839	.	.	.	.	0.522
15476-6	3	SL007493	REG3G	Regenerating islet-derived protein 3-gamma	Q6UW15	REG3G	Secreted|Cytoplasm	REG3G	ENSG00000143954	ENSG00000143954	2	79025702	79025686	79028505	chr2:79017460:A:C	2	79017460	C	A	0.305145	0.625389	0.032088	75.7114	cis	N	N	1691	0.470814	0.0388416	8.13727e-34	-0.28865	Y	lead	0.0940003	Y	Y	Y	N	N	N	C	intergenic_variant	MODIFIER	.	REG3G	rs429694	0.3145	0.3067	0.2167	0.2145	0.3634	.	.	.	.	3.522
15476-6	3	SL007493	REG3G	Regenerating islet-derived protein 3-gamma	Q6UW15	REG3G	Secreted|Cytoplasm	REG3G	ENSG00000143954	ENSG00000143954	2	79025702	79025686	79028505	chr2:79034569:C:T	2	79034569	T	C	0.172814	-0.505284	0.0413056	32.2906	cis	N	N	1681	-0.406303	0.0469457	4.94007e-18	-0.208125	Y	signif	0.0471968	Y	Y	Y	N	N	N	T	intergenic_variant	MODIFIER	.	REG3G	rs13025793	0.128	0.1505	0.1223	0.1384	0.2138	.	.	.	.	0.13
15476-6	3	SL007493	REG3G	Regenerating islet-derived protein 3-gamma	Q6UW15	REG3G	Secreted|Cytoplasm	REG3G	ENSG00000143954	ENSG00000143954	2	79025702	79025686	79028505	chr2:79085930:C:T	2	79085930	T	C	0.657385	-0.293858	0.0341602	16.7462	cis	N	N	1652	-0.258628	0.0373739	4.51545e-12	0	Y	signif	0.0301306	Y	Y	Y	N	N	N	T	intron_variant	MODIFIER	REG1B	REG1B	rs1522855	0.6964	0.675	0.7237	0.7309	0.633	.	.	.	.	0.066
3298-52	2	SL010454	Contactin-4	Contactin-4	Q8IWV2	CNTN4	Cell membrane|Secreted	CNTN4	ENSG00000144619	ENSG00000144619	3	2238829	2098813	3057959	chr3:2089884:G:T	3	2089884	T	G	0.418503	-0.300503	0.0313513	20.5066	cis	N	N	1724	-0.258656	0.0329717	4.33689e-15	-0.0248952	Y	lead	0.0325628	Y	Y	Y	N	N	N	T	upstream_gene_variant	MODIFIER	RN7SKP144	CNTN4	rs2729278	0.3938	0.4214	0.503	0.508	0.4781	.	.	.	.	1.206
3298-52	2	SL010454	Contactin-4	Contactin-4	Q8IWV2	CNTN4	Cell membrane|Secreted	CNTN4	ENSG00000144619	ENSG00000144619	3	2238829	2098813	3057959	chr3:3055243:A:G	3	3055243	G	A	0.885386	-0.373852	0.0507776	12.5517	cis	N	N	1697	-0.3677	0.0516581	1.09537e-12	0	Y	signif	0.0274402	Y	N	N	Y	N	N	G	intron_variant	MODIFIER	CNTN4	IL5RA	rs163574	0.871	0.8728	0.9076	0.913	0.8321	.	.	.	.	2.139
6359-50	3	SL017427	AGO61	Protein O-linked-mannose beta-1,4-N-acetylglucosaminyltransferase 2	Q8NAT1	POMGNT2	Endoplasmic reticulum membrane	POMGNT2	ENSG00000144647	ENSG00000144647	3	43106079	43079232	43106079	chr3:43109244:C:G	3	43109244	G	C	0.598722	-0.384278	0.0333614	28.8955	cis	N	N	1722	-0.384278	0.034632	1.31114e-28	0	Y	lead	0.0709564	Y	Y	Y	N	N	N	G	upstream_gene_variant	MODIFIER	POMGNT2	POMGNT2	rs12639294	0.625	0.6278	0.4702	0.4708	0.273	.	.	.	.	9.221
3376-49	2	SL010613	IL-17 RD	Interleukin-17 receptor D	Q8NFM7	IL17RD	Cell membrane|Golgi apparatus membrane	IL17RD	ENSG00000144730	ENSG00000144730	3	57165353	57089982	57170306	chr3:57104391:G:A	3	57104391	A	G	0.140616	-0.687644	0.0448597	49.0683	cis	Y	NA	1721	-0.428837	0.0500376	1.03226e-17	-0.304091	Y	signif	0.0444464	Y	Y	Y	N	N	N	A	missense_variant	MODERATE	IL17RD	ARHGEF3	rs6780995	0.1369	0.1279	0.7147	0.698	0.5781	benign	.	tolerated(0.21)	benign(0.113)	16.29
3376-49	2	SL010613	IL-17 RD	Interleukin-17 receptor D	Q8NFM7	IL17RD	Cell membrane|Golgi apparatus membrane	IL17RD	ENSG00000144730	ENSG00000144730	3	57165353	57089982	57170306	chr3:57119841:C:T	3	57119841	T	C	0.362414	0.736325	0.0303599	111.436	cis	N	Y	1748	0.64202	0.0369577	1.35004e-67	0	Y	lead	0.190489	Y	Y	Y	N	N	N	T	intron_variant	MODIFIER	IL17RD	IL17RD	rs747089	0.378	0.3668	0.1491	0.1605	0.06785	.	.	.	.	1.957
18831-6	3	SL004425	LRIG1	Leucine-rich repeats and immunoglobulin-like domains protein 1	Q96JA1	LRIG1	Cell membrane	LRIG1	ENSG00000144749	ENSG00000144749	3	66501022	66378797	66501263	chr3:66384219:T:C	3	66384219	C	T	0.695331	-0.917489	0.0288083	173.855	cis	Y	NA	1692	-0.917489	0.0361021	1.77975e-142	0	Y	lead	0.356658	Y	Y	Y	N	N	N	C	missense_variant	MODERATE	LRIG1	LRIG1	rs2306272	0.7341	0.7286	0.2922	0.2833	0.1479	benign	.	tolerated(0.05)	benign(0.027)	19.33
3581-53	3	SL000251	a2-HS-Glycoprotein	Alpha-2-HS-glycoprotein	P02765	AHSG	Secreted	AHSG	ENSG00000145192	ENSG00000145192	3	186613060	186613060	186621318	chr3:186606349:A:C	3	186606349	C	A	0.834788	0.654475	0.0382868	59.8738	cis	N	N	1719	0.4834	0.0464269	2.18398e-25	0.48098	Y	lead	0.0644557	Y	Y	Y	N	N	N	C	intron_variant&non_coding_transcript_variant	MODIFIER	HRG-AS1	AHSG	rs55727368	0.8393	0.8306	0.7565	0.7354	0.767	.	.	.	.	3.094
3581-53	3	SL000251	a2-HS-Glycoprotein	Alpha-2-HS-glycoprotein	P02765	AHSG	Secreted	AHSG	ENSG00000145192	ENSG00000145192	3	186613060	186613060	186621318	chr3:186618387:A:G	3	186618387	G	A	0.560255	0.465634	0.0302207	49.5424	cis	N	N	1726	0.291674	0.0363661	1.0532e-15	0	Y	signif	0.0419191	Y	Y	Y	N	N	N	G	intron_variant	MODIFIER	AHSG	AHSG	rs2070635	0.621	0.6156	0.4523	0.4651	0.09423	association	.	.	.	0.074
15589-1	3	SL000431	Gc-Globulin, Mixed Type	Vitamin D-binding protein	P02774	GC	Secreted	GC	ENSG00000145321	ENSG00000145321	4	71804041	71741696	71804041	chr4:71752580:G:A	4	71752580	A	G	0.0196429	-2.13967	0.107004	79.1932	cis	Y	NA	1680	-2.13967	0.118965	2.52185e-72	0	Y	lead	0.176325	Y	Y	Y	N	N	N	A	missense_variant	MODERATE	GC	GC	rs3737553	0.0109	0.009645	0	4.41e-05	2.413e-05	benign	.	deleterious(0.01)	benign(0.134)	14.83
15385-116	3	SL004848	FABP2	Fatty acid-binding protein, intestinal	P12104	FABP2	Cytoplasm	FABP2	ENSG00000145384	ENSG00000145384	4	119322138	119317250	119322138	chr4:119320747:T:C	4	119320747	C	T	0.658796	1.07406	0.0249329	273.225	cis	Y	NA	1694	1.07406	0.0360453	4.2062e-195	0	Y	lead	0.518623	Y	Y	Y	N	N	N	C	missense_variant	MODERATE	FABP2	FABP2	rs1799883	0.754	0.7243	0.7316	0.7366	0.7701	benign	.	tolerated(0.14)	benign(0.169)	2.105
3440-7	2	SL004298	granzyme A	Granzyme A	P12544	GZMA	Cytoplasmic granule|Secreted	GZMA	ENSG00000145649	ENSG00000145649	5	55102646	55102646	55110252	chr5:55108225:G:T	5	55108225	T	G	0.0758641	-1.54257	0.0518681	156.067	cis	Y	NA	1707	-1.54257	0.0644295	1.11968e-126	0	Y	lead	0.333651	Y	N	N	Y	N	N	T	missense_variant	MODERATE	GZMA	GZMA	rs2270627	0.0496	0.04771	0	7.348e-05	0.0003379	.	.	deleterious(0)	probably_damaging(1)	26.2
3196-6	2	SL008023	HPLN1	Hyaluronan and proteoglycan link protein 1	P10915	HAPLN1	Secreted, extracellular space, extracellular matrix	HAPLN1	ENSG00000145681	ENSG00000145681	5	83720855	83637805	83720855	chr5:83698702:T:C	5	83698702	C	T	0.430882	0.237547	0.0339599	11.419	cis	N	N	1700	0.237547	0.0344397	5.29349e-12	0	Y	lead	0.0276751	Y	Y	Y	N	N	N	C	intron_variant	MODIFIER	HAPLN1	HAPLN1	rs13356916	0.4226	0.4136	0.3569	0.3283	0.1476	.	.	.	.	4.483
6039-24	3	SL017254	CRHBP	Corticotropin-releasing factor-binding protein	P24387	CRHBP	Secreted	CRHBP	ENSG00000145708	ENSG00000145708	5	76953045	76953045	76981158	chr5:76896527:CCTTT:C	5	76896527	C	CCTTT	0.419778	-0.710012	0.0284859	116.449	cis	N	N	1714	-0.710012	0.0330915	4.0113e-102	0	Y	lead	0.24557	Y	Y	Y	N	N	N	-	intron_variant	MODIFIER	S100Z	S100Z	rs113868011	0.4841	0.4795	0.6501	0.6263	0.2829	.	.	.	.	.
5620-13	3	SL008812	AMD	Peptidyl-glycine alpha-amidating monooxygenase	P19021	PAM	Cytoplasmic vesicle, secretory vesicle membrane	PAM	ENSG00000145730	ENSG00000145730	5	102755305	102753981	103029730	chr5:102931249:G:C	5	102931249	C	G	0.0113703	-1.14972	0.151238	13.3201	cis	N	N	1715	-1.26644	0.154253	2.20813e-16	-0.0870026	Y	signif	0.0360583	Y	Y	Y	N	N	N	C	intron_variant	MODIFIER	PAM	PAM	rs1321715493	.	0.001925	0	0	0	.	.	.	.	1.145
5620-13	3	SL008812	AMD	Peptidyl-glycine alpha-amidating monooxygenase	P19021	PAM	Cytoplasmic vesicle, secretory vesicle membrane	PAM	ENSG00000145730	ENSG00000145730	5	102755305	102753981	103029730	chr5:103134339:C:T	5	103134339	T	C	0.43943	-0.267178	0.03244	15.4504	cis	N	Y	1684	-0.290716	0.0331873	1.95535e-18	0	Y	lead	0.0416378	Y	Y	Y	N	N	N	T	intron_variant	MODIFIER	PPIP5K2	PPIP5K2	rs32849	0.4504	0.4491	0.2714	0.3006	0.1158	.	.	.	.	6.521
16763-11	3	SL017261	LECT2	Leukocyte cell-derived chemotaxin-2	O14960	LECT2	Secreted|Cytoplasm	LECT2	ENSG00000145826	ENSG00000145826	5	135954983	135922279	135954983	chr5:135977944:T:A	5	135977944	A	T	0.500599	-0.613566	0.0301427	81.6754	cis	N	NA	1669	-0.613566	0.0336419	2.57131e-74	0	Y	lead	0.188231	Y	Y	Y	N	N	N	A	regulatory_region_variant	MODIFIER	.	LECT2	rs2428665	0.5714	0.5661	0.4463	0.4346	0.4464	.	.	.	.	7.644
15449-33	3	SL010387	TIM-4	T-cell immunoglobulin and mucin domain-containing protein 4	Q96H15	TIMD4	Membrane	TIMD4	ENSG00000145850	ENSG00000145850	5	156963226	156919292	156963226	chr5:156928459:C:T	5	156928459	T	C	0.0562027	0.526284	0.070224	12.973	cis	N	N	1717	0.526284	0.0713045	1.5734e-13	0	Y	lead	0.0293837	Y	Y	Y	N	N	N	T	intron_variant	MODIFIER	TIMD4	TIMD4	rs77612303	0.0526	0.06502	0.001	0.0003974	0.1116	.	.	.	.	4.843
15449-33	3	SL010387	TIM-4	T-cell immunoglobulin and mucin domain-containing protein 4	Q96H15	TIMD4	Membrane	TIMD4	ENSG00000145850	ENSG00000145850	5	156963226	156919292	156963226	chr11:126351403:G:T	11	126351403	T	G	0.126242	0.631752	0.0488963	35.7703	trans	NA	NA	1711	0.631752	0.0512912	7.34106e-35	0	Y	lead	0.0880478	Y	N	N	Y	N	N	T	downstream_gene_variant	MODIFIER	DCPS	ST3GAL4	rs78471630	0.0883	0.08726	0.0557	0.06273	0.0118	.	.	.	.	1.756
10974-20	3	SL012454	ISK7	Serine protease inhibitor Kazal-type 7	P58062	SPINK7	Secreted	SPINK7	ENSG00000145879	ENSG00000145879	5	148312423	148312419	148315922	chr5:148336788:C:T	5	148336788	T	C	0.262911	-1.29535	0.0236792	375.938	cis	N	N	1704	-1.29535	0.0398485	8.51747e-232	0	Y	lead	0.650329	Y	Y	Y	N	N	N	T	intron_variant	MODIFIER	SPINK9	SPINK9	rs17719799	0.1726	0.1732	0.0119	0.007734	0.009047	.	.	.	.	0.744
5015-15	1	SL003440	PAFAH	Platelet-activating factor acetylhydrolase	Q13093	PLA2G7	Secreted, extracellular space	PLA2G7	ENSG00000146070	ENSG00000146070	6	46735375	46704201	46735693	chr6:46709361:C:A	6	46709361	A	C	0.16092	-1.38559	0.0316894	276.919	cis	Y	NA	1653	-1.38559	0.0469411	1.71017e-191	0	Y	lead	0.518457	Y	Y	Y	N	N	N	A	missense_variant	MODERATE	PLA2G7	TDRD6	rs76863441	0.0823	0.07258	0	0.0001617	7.244e-05	benign&pathogenic	.	deleterious(0)	probably_damaging(0.994)	23.2
16773-29	3	SL012672	SCUB3	Signal peptide, CUB and EGF-like domain-containing protein 3	Q8IX30	SCUBE3	Cell surface|Secreted	SCUBE3	ENSG00000146197	ENSG00000146197	6	35213956	35213956	35253079	chr6:35162767:A:G	6	35162767	G	A	0.741218	0.306187	0.0384788	14.4968	cis	N	N	1708	0.306187	0.039187	5.56265e-15	0	Y	lead	0.0359653	Y	Y	Y	N	N	N	G	regulatory_region_variant	MODIFIER	.	TCP11	rs9380495	0.6677	0.6449	0.8131	0.8193	0.7208	.	.	.	.	5.536
13094-75	3	SL018509	RSPO3	R-spondin-3	Q9BXY4	RSPO3	Secreted	RSPO3	ENSG00000146374	ENSG00000146374	6	127118671	127118671	127199481	chr6:127163388:G:A	6	127163388	A	G	0.497264	0.320778	0.0335926	20.3389	cis	N	N	1645	0.320778	0.0345024	1.4412e-20	0	Y	lead	0.0514477	Y	Y	Y	N	N	N	A	intron_variant	MODIFIER	RSPO3	RSPO3	rs4424101	0.506	0.535	0.4851	0.5178	0.3852	.	.	.	.	7.183
13094-75	3	SL018509	RSPO3	R-spondin-3	Q9BXY4	RSPO3	Secreted	RSPO3	ENSG00000146374	ENSG00000146374	6	127118671	127118671	127199481	chr12:7089608:C:T	12	7089608	T	C	0.347206	0.247138	0.0345003	11.9334	trans	NA	NA	1718	0.247138	0.0349895	1.62706e-12	0	Y	lead	0.0276868	Y	N	N	Y	N	N	T	downstream_gene_variant	MODIFIER	C1RL	C1R	rs1126605	.	0.3597	0	0.08858	0.1423	benign	.	.	.	0.382
8427-118	3	SL018509	RSPO3	R-spondin-3	Q9BXY4	RSPO3	Secreted	RSPO3	ENSG00000146374	ENSG00000146374	6	127118671	127118671	127199481	chr6:127163388:G:A	6	127163388	A	G	0.497264	0.392441	0.0330456	30.5333	cis	N	N	1645	0.392441	0.0344118	3.98107e-30	0	Y	lead	0.0770027	Y	Y	Y	N	N	N	A	intron_variant	MODIFIER	RSPO3	RSPO3	rs4424101	0.506	0.535	0.4851	0.5178	0.3852	.	.	.	.	7.183
2677-1	1	SL002644	ERBB1	Epidermal growth factor receptor	P00533	EGFR	Endoplasmic reticulum membrane|Nucleus membrane|Endosome|Nucleus|Endosome membrane|Cell membrane|Golgi apparatus membrane	EGFR	ENSG00000146648	ENSG00000146648	7	55019017	55019017	55211628	chr7:55165033:G:T	7	55165033	T	G	0.284065	0.262189	0.0319451	15.3591	cis	N	N	1732	0.262189	0.0325504	7.95688e-16	0	Y	lead	0.0279608	Y	Y	Y	N	N	N	T	intron_variant	MODIFIER	EGFR	EGFR	rs17336919	0.3323	0.331	0.2008	0.2138	0.2082	benign	.	.	.	0.017
2571-12	3	SL000045	IGFBP-3	Insulin-like growth factor-binding protein 3	P17936	IGFBP3	Secreted	IGFBP3	ENSG00000146674	ENSG00000146674	7	45921272	45912245	45921874	chr7:45915430:A:G	7	45915430	G	A	0.739336	0.323867	0.0317865	22.9701	cis	N	N	1688	0.323867	0.0327372	4.46798e-23	0	Y	lead	0.0404284	Y	Y	Y	N	N	N	G	intron_variant	MODIFIER	IGFBP3	IGFBP3	rs3110697	0.751	0.7395	0.5706	0.579	0.6218	.	.	.	.	3.914
3431-54	2	SL004137	EphA1	Ephrin type-A receptor 1	P21709	EPHA1	Cell membrane	EPHA1	ENSG00000146904	ENSG00000146904	7	143408856	143390289	143408856	chr7:143406124:G:A	7	143406124	A	G	0.986063	1.25133	0.13147	20.2392	cis	N	N	1722	1.10433	0.136558	6.12115e-16	0.16562	Y	lead	0.0335198	Y	Y	Y	N	N	N	A	intron_variant	MODIFIER	EPHA1	EPHA1	rs4421280	0.9901	0.9894	0.9185	0.9187	0.9546	.	.	.	.	3.508
4775-34	3	SL005572	Gelsolin	Gelsolin	P06396	GSN	Cytoplasm, cytoskeleton	GSN	ENSG00000148180	ENSG00000148180	9	121207800	121207794	121332843	chr9:121297774:G:A	9	121297774	A	G	0.135404	-0.754194	0.0444057	59.1436	cis	N	Y	1706	-0.754194	0.0480333	1.47765e-55	0	Y	lead	0.133181	Y	Y	Y	N	N	N	A	intron_variant	MODIFIER	GSN	GSN	rs3761857	0.123	0.1345	0.0119	0.009912	0.007468	.	.	.	.	5.001
8006-12	3	SL018358	DJB12	DnaJ homolog subfamily B member 12	Q9NXW2	DNAJB12	Endoplasmic reticulum membrane|Nucleus membrane	DNAJB12	ENSG00000148719	ENSG00000148719	10	72354919	72332830	72355149	chr10:72778239:G:A	10	72778239	A	G	0.0187861	-1.01486	0.117219	16.9638	cis	N	Y	1730	-1.01486	0.11988	2.54747e-17	0	Y	lead	0.0379702	Y	Y	Y	N	N	N	A	intron_variant	MODIFIER	MCU	MCU	rs139290689	0.0179	0.01462	0	0	0.0001449	.	.	.	.	3.993
15516-12	3	SL005700	SAA-4	Serum amyloid A-4 protein	P35542	SAA4	Secreted	SAA4	ENSG00000148965	ENSG00000148965	11	18236802	18231355	18236802	chr11:18224331:A:T	11	18224331	T	A	0.0298851	-0.942544	0.0972803	20.9284	cis	N	N	1740	-0.756588	0.100147	4.19579e-14	-0.0156208	Y	signif	0.0331915	Y	Y	Y	N	N	N	T	TF_binding_site_variant	MODIFIER	.	SAA4	rs4757630	0.0496	0.04435	0.5239	0.5315	0.3907	.	.	.	.	3.157
15516-12	3	SL005700	SAA-4	Serum amyloid A-4 protein	P35542	SAA4	Secreted	SAA4	ENSG00000148965	ENSG00000148965	11	18236802	18231355	18236802	chr11:18231590:G:A	11	18231590	A	G	0.0224321	0.901655	0.111647	14.8986	cis	Y	NA	1694	0.930656	0.11375	2.80107e-16	0.0135451	Y	signif	0.0379861	Y	Y	Y	N	N	N	A	missense_variant	MODERATE	SAA4	SAA4	rs117979626	0.006	0.008671	0	0.000294	2.414e-05	.	.	tolerated(0.25)	benign(0.001)	2.403
15516-12	3	SL005700	SAA-4	Serum amyloid A-4 protein	P35542	SAA4	Secreted	SAA4	ENSG00000148965	ENSG00000148965	11	18236802	18231355	18236802	chr11:18242289:C:T	11	18242289	T	C	0.904118	-1.59117	0.041453	231.612	cis	N	Y	1700	-1.57103	0.056129	2.17224e-172	0	Y	lead	0.427919	Y	Y	Y	N	N	N	T	downstream_gene_variant	MODIFIER	SAA2	SAA4	rs2445174	0.8948	0.8943	0.9732	0.9748	0.6757	.	.	.	.	0.879
4479-14	2	SL000308	C1-Esterase Inhibitor	Plasma protease C1 inhibitor	P05155	SERPING1	Secreted	SERPING1	ENSG00000149131	ENSG00000149131	11	57597685	57597387	57619171	chr11:57632038:T:C	11	57632038	C	T	0.0951705	-0.855351	0.0499638	60.1397	cis	N	Y	1760	-0.855351	0.0539205	1.13939e-56	0	Y	lead	0.126005	Y	Y	Y	N	N	N	C	intergenic_variant	MODIFIER	.	YPEL4	rs11229080	0.0942	0.1113	0.2654	0.2749	0.2549	.	.	.	.	2.206
4498-62	2	SL003764	NCAM-120	Neural cell adhesion molecule 1, 120 kDa isoform	P13591	NCAM1	Cell membrane	NCAM1	ENSG00000149294	ENSG00000149294	11	112961420	112961247	113278436	chr11:113262954:T:G	11	113262954	G	T	0.304297	0.399559	0.0329001	31.8897	cis	N	N	1722	0.399559	0.0342669	2.03555e-31	0	Y	lead	0.0675948	Y	Y	Y	N	N	N	G	intron_variant	MODIFIER	NCAM1	NCAM1	rs2288158	0.2996	0.3164	0.1153	0.1389	0.1129	.	.	.	.	17.88
5456-59	2	SL006694	CNDP1	Beta-Ala-His dipeptidase	Q96KN2	CNDP1	Secreted	CNDP1	ENSG00000150656	ENSG00000150656	18	74534500	74534500	74587212	chr18:74542150:G:A	18	74542150	A	G	0.0370806	-1.42578	0.079956	64.5783	cis	N	N	1699	-1.48105	0.0873834	1.96317e-64	-0.0472417	Y	lead	0.156641	Y	Y	Y	N	N	N	A	intron_variant	MODIFIER	CNDP1	CNDP1	rs78939422	0.0238	0.03377	0.001	0.002925	0.001616	.	.	.	.	1.247
5456-59	2	SL006694	CNDP1	Beta-Ala-His dipeptidase	Q96KN2	CNDP1	Secreted	CNDP1	ENSG00000150656	ENSG00000150656	18	74534500	74534500	74587212	chr18:74549357:T:C	18	74549357	C	T	0.0596672	0.451259	0.0689047	10.1186	cis	N	NA	1743	0.479656	0.0702849	8.82566e-12	0.12378	Y	signif	0.0258171	Y	Y	Y	N	N	N	C	intron_variant	MODIFIER	CNDP1	CNDP1	rs62099909	0.0853	0.08186	0.2247	0.2124	0.09843	.	.	.	.	4.67
5456-59	2	SL006694	CNDP1	Beta-Ala-His dipeptidase	Q96KN2	CNDP1	Secreted	CNDP1	ENSG00000150656	ENSG00000150656	18	74534500	74534500	74587212	chr18:74561034:G:A	18	74561034	A	G	0.547866	-0.265421	0.0338344	14.1085	cis	N	NA	1640	-0.349252	0.0348586	1.25633e-23	0	Y	signif	0.0604295	Y	Y	Y	N	N	N	A	intron_variant	MODIFIER	CNDP1	CNDP1	rs4329999	0.4474	0.4399	0.2644	0.2674	0.07553	.	.	.	.	0.047
8039-41	3	SL018368	F177A	Protein FAM177A1	Q8N128	FAM177A1	No_data	FAM177A1	ENSG00000151327	ENSG00000151327	14	35044907	35044907	35113130	chr9:133278431:T:C	9	133278431	C	T	0.71077	0.331184	0.0342246	20.8754	trans	NA	NA	1727	0.331184	0.0351077	3.97074e-21	0	Y	lead	0.0450963	Y	N	N	Y	N	N	C	upstream_gene_variant	MODIFIER	ABO	ABO	rs651007	0.8105	0.7963	0.7863	0.7813	0.8614	.	.	.	.	6.393
8039-41	3	SL018368	F177A	Protein FAM177A1	Q8N128	FAM177A1	No_data	FAM177A1	ENSG00000151327	ENSG00000151327	14	35044907	35044907	35113130	chr14:35047007:G:T	14	35047007	T	G	0.812356	-0.810433	0.0366905	94.6688	cis	N	N	1732	-0.810433	0.0416101	1.72663e-84	0	Y	lead	0.200237	Y	Y	Y	N	N	N	T	intron_variant	MODIFIER	FAM177A1	FAM177A1	rs799473	0.7649	0.7789	0.8231	0.8412	0.5749	.	.	.	.	4.706
3314-74	2	SL004858	GFRa-1	GDNF family receptor alpha-1	P56159	GFRA1	Cell membrane	GFRA1	ENSG00000151892	ENSG00000151892	10	116273206	116056925	116276803	chr10:116219806:A:C	10	116219806	C	A	0.338484	0.246518	0.034086	12.146	cis	N	N	1715	0.246518	0.0345874	1.02289e-12	0	Y	lead	0.0272148	Y	Y	Y	N	N	N	C	intron_variant	MODIFIER	GFRA1	GFRA1	rs4611119	0.2897	0.2812	0.3191	0.2937	0.5237	.	.	.	.	5.45
13416-8	3	SL020086	T132D	Transmembrane protein 132D	Q14C87	TMEM132D	Membrane	TMEM132D	ENSG00000151952	ENSG00000151952	12	129904025	129071725	129904025	chr12:129626298:G:T	12	129626298	T	G	0.0695981	0.409317	0.0578345	11.6702	cis	N	N	1717	0.423507	0.0586888	5.34773e-13	-0.0349377	Y	lead	0.0232284	Y	Y	Y	N	N	N	T	intron_variant	MODIFIER	TMEM132D	TMEM132D	rs61943559	0.0804	0.08833	0.0726	0.05879	0.01102	.	.	.	.	1.194
13416-8	3	SL020086	T132D	Transmembrane protein 132D	Q14C87	TMEM132D	Membrane	TMEM132D	ENSG00000151952	ENSG00000151952	12	129904025	129071725	129904025	chr12:129710680:G:A	12	129710680	A	G	0.760895	0.234352	0.034605	10.7599	cis	N	N	1721	0.243179	0.0350758	4.12108e-12	0	Y	signif	0.0215177	Y	Y	Y	N	N	N	A	intron_variant	MODIFIER	TMEM132D	TMEM132D	rs7304093	0.7996	0.7852	0.9911	0.9952	0.7064	.	.	.	.	3.837
9886-28	3	SL013824	XRCC4	DNA repair protein XRCC4	Q13426	XRCC4	Nucleus	XRCC4	ENSG00000152422	ENSG00000152422	5	83077498	83077498	83353787	chr5:83352227:C:A	5	83352227	A	C	0.693481	0.26915	0.0360988	12.8448	cis	N	N	1672	0.26915	0.0366897	2.20321e-13	0	Y	lead	0.0307972	Y	Y	Y	N	N	N	A	intron_variant	MODIFIER	XRCC4	VCAN	rs10805813	.	0.7065	0	0.1124	0.4512	.	.	.	.	1.924
4467-49	2	SL005488	SPARCL1	SPARC-like protein 1	Q14515	SPARCL1	Secreted, extracellular space, extracellular matrix	SPARCL1	ENSG00000152583	ENSG00000152583	4	87529503	87473335	87531061	chr4:87507553:T:A	4	87507553	A	T	0.711158	0.547991	0.0359527	48.4645	cis	N	N	1667	0.354269	0.0409864	5.44813e-18	0.359297	Y	signif	0.0515612	Y	Y	Y	N	N	N	A	intron_variant	MODIFIER	SPARCL1	SPARCL1	rs6837379	0.7827	0.7514	0.3926	0.3623	0.4965	.	.	.	.	3.463
4467-49	2	SL005488	SPARCL1	SPARC-like protein 1	Q14515	SPARCL1	Secreted, extracellular space, extracellular matrix	SPARCL1	ENSG00000152583	ENSG00000152583	4	87529503	87473335	87531061	chr4:87530377:C:T	4	87530377	T	C	0.264465	0.676155	0.0345429	76.3828	cis	N	N	1711	0.554054	0.0406929	3.23933e-42	0	Y	lead	0.119428	Y	Y	Y	N	N	N	T	upstream_gene_variant	MODIFIER	SPARCL1	SPARCL1	rs1031795	0.2837	0.274	0.2177	0.2004	0.262	.	.	.	.	4.94
4467-49	2	SL005488	SPARCL1	SPARC-like protein 1	Q14515	SPARCL1	Secreted, extracellular space, extracellular matrix	SPARCL1	ENSG00000152583	ENSG00000152583	4	87529503	87473335	87531061	chr16:72194607:A:C	16	72194607	C	A	0.243761	-0.311734	0.0387874	14.7699	trans	NA	NA	1723	-0.311734	0.0395035	2.99062e-15	0	Y	lead	0.0358279	Y	N	N	Y	N	N	C	regulatory_region_variant	MODIFIER	.	PMFBP1	rs3852789	0.2639	0.2855	0.2048	0.189	0.1883	.	.	.	.	10.28
15375-49	3	SL011428	Carboxypeptidase B1	Carboxypeptidase B	P15086	CPB1	Secreted	CPB1	ENSG00000153002	ENSG00000153002	3	148791102	148791102	148860187	chr3:148844612:G:A	3	148844612	A	G	0.225709	0.302614	0.0393268	13.6154	cis	N	Y	1657	0.302614	0.0400068	3.90689e-14	0	Y	lead	0.0320082	Y	Y	Y	N	N	N	A	intron_variant	MODIFIER	CPB1	CPB1	rs13318853	0.2956	0.2541	0.2048	0.2228	0.3069	.	.	.	.	2.223
10916-44	3	SL013523	PLA2R	Secretory phospholipase A2 receptor	Q13018	PLA2R1	Cell membrane	PLA2R1	ENSG00000153246	ENSG00000153246	2	160062615	159932006	160062615	chr2:160036897:C:CA	2	160036897	CA	C	0.38237	-0.713275	0.0304433	104.599	cis	N	Y	1696	-0.713275	0.0350169	3.12059e-92	0	Y	lead	0.240301	Y	Y	Y	N	N	N	A	intron_variant	MODIFIER	PLA2R1	PLA2R1	rs11459043	0.3542	0.3278	0.4722	0.4987	0.1024	.	.	.	.	.
13988-67	3	SL020265	NMRL1	NmrA-like family domain-containing protein 1	Q9HBL8	NMRAL1	Nucleus|Cytoplasm, perinuclear region|Cytoplasm	NMRAL1	ENSG00000153406	ENSG00000153406	16	4478265	4463639	4497722	chr16:4517458:G:C	16	4517458	C	G	0.235782	-0.352921	0.0399882	17.5726	cis	N	NA	1688	-0.352921	0.0409247	6.48422e-18	0	Y	lead	0.0448862	Y	Y	Y	N	N	N	C	intron_variant	MODIFIER	CDIP1	CDIP1	rs3761682	0.1855	0.1858	0.001	0.0006762	0.00111	.	.	.	.	1.093
11646-4	3	SL005434	Carbohydrate sulfotransferase 9	Carbohydrate sulfotransferase 9	Q7L1S5	CHST9	Golgi apparatus membrane	CHST9	ENSG00000154080	ENSG00000154080	18	27185308	26906481	27185308	chr18:27095542:A:G	18	27095542	G	A	0.483833	0.426989	0.0317459	38.5284	cis	N	N	1701	0.426989	0.0334232	2.25533e-37	0	Y	lead	0.0910645	Y	Y	Y	N	N	N	G	intron_variant	MODIFIER	CHST9	CHST9	rs9952135	0.505	0.4965	0.3161	0.3078	0.3853	.	.	.	.	4.28
6507-16	3	SL006401	NCAM2	Neural cell adhesion molecule 2	O15394	NCAM2	Cell membrane	NCAM2	ENSG00000154654	ENSG00000154654	21	20998409	20998409	21543329	chr21:21509535:A:T	21	21509535	T	A	0.108827	0.456944	0.0533316	16.6224	cis	N	N	1654	0.418552	0.0547137	2.01195e-14	0	Y	lead	0.0339803	Y	Y	Y	N	N	N	T	intron_variant	MODIFIER	NCAM2	NCAM2	rs2826871	0.1558	0.1474	0.5298	0.5476	0.2564	.	.	.	.	0.043
3168-8	2	SL004626	ADAMTS-5	A disintegrin and metalloproteinase with thrombospondin motifs 5	Q9UNA0	ADAMTS5	Secreted, extracellular space, extracellular matrix	ADAMTS5	ENSG00000154736	ENSG00000154736	21	26967088	26917922	26967088	chr21:26930036:A:G	21	26930036	G	A	0.427966	-0.590448	0.0264001	96.2073	cis	Y	NA	1652	-0.361527	0.0331915	1.25635e-27	0.430443	Y	signif	0.0639945	Y	Y	Y	N	N	N	G	missense_variant	MODERATE	ADAMTS5	ADAMTS5	rs226794	0.498	0.4874	0.8867	0.8938	0.9625	benign	.	tolerated_low_confidence(1)	benign(0)	18
3168-8	2	SL004626	ADAMTS-5	A disintegrin and metalloproteinase with thrombospondin motifs 5	Q9UNA0	ADAMTS5	Secreted, extracellular space, extracellular matrix	ADAMTS5	ENSG00000154736	ENSG00000154736	21	26967088	26917922	26967088	chr21:26933158:T:G	21	26933158	G	T	0.144438	-0.973914	0.0352298	137.991	cis	N	N	1672	-0.754883	0.0469144	2.96684e-58	0	Y	lead	0.140839	Y	Y	Y	N	N	N	G	intron_variant	MODIFIER	ADAMTS5	ADAMTS5	rs2830586	0.1022	0.1181	0.1809	0.1532	0.1227	.	.	.	.	6.138
13666-222	3	SL010449	Carbonic Anhydrase X	Carbonic anhydrase-related protein 10	Q9NS85	CA10	No_data	CA10	ENSG00000154975	ENSG00000154975	17	52158714	51630313	52160017	chr17:51828640:T:C	17	51828640	C	T	0.348476	0.286899	0.0332083	16.8851	cis	N	N	1673	0.286899	0.0339367	2.81615e-17	0	Y	lead	0.0373759	Y	Y	Y	N	N	N	C	intron_variant	MODIFIER	CA10	CA10	rs16950591	0.2966	0.3	0.1402	0.1511	0.1447	.	.	.	.	0.672
7970-315	3	SL018330	NAR3	Ecto-ADP-ribosyltransferase 3	Q13508	ART3	Cell membrane	ART3	ENSG00000156219	ENSG00000156219	4	76074709	76011184	76112802	chr4:76081570:A:C	4	76081570	C	A	0.337743	0.374738	0.0324136	29.0816	cis	N	Y	1701	0.374738	0.0336409	8.06958e-29	0	Y	lead	0.0628201	Y	Y	Y	N	N	N	C	intron_variant	MODIFIER	ART3	ART3	rs75103972	0.3492	0.3454	0.1243	0.126	0.0377	.	.	.	.	13.57
3290-50	2	SL008773	CD109	CD109 antigen	Q6YHK3	CD109	Cell membrane	CD109	ENSG00000156535	ENSG00000156535	6	73695785	73695785	73828316	chr6:73695048:C:T	6	73695048	T	C	0.0778736	0.67159	0.0597763	27.5927	cis	N	NA	1740	0.508311	0.0629508	6.76196e-16	-0.0626414	Y	signif	0.0371082	Y	Y	Y	N	N	N	T	upstream_gene_variant	MODIFIER	CD109	CD109	rs79717953	0.0645	0.07217	0.005	0.008303	0.001618	.	.	.	.	10.29
3290-50	2	SL008773	CD109	CD109 antigen	Q6YHK3	CD109	Cell membrane	CD109	ENSG00000156535	ENSG00000156535	6	73695785	73695785	73828316	chr6:73695791:GCTATGAATTTCT:G	6	73695791	G	GCTATGAATTTCT	0.0746269	0.565253	0.0618059	18.775	cis	N	NA	1675	0.439581	0.0640376	6.6759e-12	0.120983	Y	signif	0.0266882	Y	Y	Y	N	N	N	-	upstream_gene_variant	MODIFIER	CD109	CD109	rs6149641	0.0526	0.05586	0.0258	0.04266	0.07954	.	.	.	.	.
3290-50	2	SL008773	CD109	CD109 antigen	Q6YHK3	CD109	Cell membrane	CD109	ENSG00000156535	ENSG00000156535	6	73695785	73695785	73828316	chr6:73797288:A:T	6	73797288	T	A	0.49589	0.660706	0.02841	103.321	cis	N	Y	1703	0.615334	0.0332775	2.44098e-76	0.0883768	Y	lead	0.189305	Y	Y	Y	N	N	N	T	intron_variant	MODIFIER	CD109	CD109	rs997767	0.5258	0.5347	0.494	0.5044	0.6559	.	.	.	.	5.007
3290-50	2	SL008773	CD109	CD109 antigen	Q6YHK3	CD109	Cell membrane	CD109	ENSG00000156535	ENSG00000156535	6	73695785	73695785	73828316	chr6:74698198:G:A	6	74698198	A	G	0.0118413	-1.05501	0.154048	10.9817	trans	NA	NA	1689	-1.24285	0.157036	2.48422e-15	0	Y	signif	0.0361488	N	N	N	N	N	Y	A	intron_variant&non_coding_transcript_variant	MODIFIER	.	COL12A1	rs138978192	0.0069	0.005023	0	0	0	.	.	.	.	2.911
3290-50	2	SL008773	CD109	CD109 antigen	Q6YHK3	CD109	Cell membrane	CD109	ENSG00000156535	ENSG00000156535	6	73695785	73695785	73828316	chr9:133257367:C:A	9	133257367	A	C	0.16455	0.447162	0.0426983	24.1966	trans	NA	NA	1732	0.370792	0.0455528	3.95853e-16	0.26699	Y	lead	0.0378015	Y	N	N	Y	N	N	A	intron_variant	MODIFIER	ABO	ABO	rs8176722	0.1944	0.1831	0.1133	0.1023	0.1356	.	.	.	.	0.574
9015-1	3	SL007780	PRG3	Proteoglycan 3	Q9Y2Y8	PRG3	Cytoplasmic granule	PRG3	ENSG00000156575	ENSG00000156575	11	57381150	57376769	57381150	chr3:128599154:G:A	3	128599154	A	G	0.650609	0.259322	0.0352358	12.5453	trans	NA	NA	1723	0.259322	0.0357872	4.28557e-13	0	Y	lead	0.0305732	Y	N	N	Y	N	N	A	intergenic_variant	MODIFIER	.	RPN1	rs6782812	0.6379	0.6408	0.8986	0.8888	0.924	.	.	.	.	1.48
9015-1	3	SL007780	PRG3	Proteoglycan 3	Q9Y2Y8	PRG3	Cytoplasmic granule	PRG3	ENSG00000156575	ENSG00000156575	11	57381150	57376769	57381150	chr11:57343058:C:T	11	57343058	T	C	0.0241066	-1.09302	0.106378	23.3621	cis	N	N	1763	-1.09302	0.10953	1.88092e-23	0	Y	lead	0.0562114	Y	Y	Y	N	N	N	T	intron_variant	MODIFIER	P2RX3	P2RX3	rs117452536	0.0109	0.006149	0	0	0	.	.	.	.	6.316
6462-12	3	SL004789	TIMP-4	Metalloproteinase inhibitor 4	Q99727	TIMP4	Secreted	TIMP4	ENSG00000157150	ENSG00000157150	3	12158912	12153068	12158912	chr3:12148468:A:G	3	12148468	G	A	0.472583	0.304692	0.031374	21.006	cis	N	N	1696	0.280693	0.0325023	5.8174e-18	0	Y	lead	0.0392758	Y	Y	Y	N	N	N	G	downstream_gene_variant	MODIFIER	TIMP4	TIMP4	rs3773364	0.5764	0.5641	0.169	0.1554	0.04421	.	.	.	.	4.976
8885-6	3	SL018710	CA2D3	Voltage-dependent calcium channel subunit alpha-2/delta-3	Q8IZS8	CACNA2D3	Membrane	CACNA2D3	ENSG00000157445	ENSG00000157445	3	54122552	54122547	55074557	chr3:54126684:C:T	3	54126684	T	C	0.473732	0.295786	0.0330962	17.9761	cis	N	N	1637	0.295786	0.0338804	2.54017e-18	0	Y	lead	0.0436239	Y	Y	Y	N	N	N	T	intron_variant	MODIFIER	CACNA2D3	CACNA2D3	rs7651527	0.4881	0.4797	0.3847	0.4147	0.3515	.	.	.	.	0.403
17460-51	3	SL004388	Mx1	Interferon-induced GTP-binding protein Mx1	P20591	MX1	Endoplasmic reticulum membrane|Cytoplasm, perinuclear region|Cytoplasm	MX1	ENSG00000157601	ENSG00000157601	21	41420515	41420020	41470071	chr7:50259481:A:G	7	50259481	G	A	0.430466	-0.238708	0.0342538	11.3403	trans	NA	NA	1697	-0.238708	0.0347462	6.41814e-12	0	Y	lead	0.0279397	Y	N	N	Y	N	N	G	intron_variant&non_coding_transcript_variant	MODIFIER	.	IKZF1	rs11185602	0.3026	0.2873	0.3598	0.3327	0.3251	.	.	.	.	2.858
17460-51	3	SL004388	Mx1	Interferon-induced GTP-binding protein Mx1	P20591	MX1	Endoplasmic reticulum membrane|Cytoplasm, perinuclear region|Cytoplasm	MX1	ENSG00000157601	ENSG00000157601	21	41420515	41420020	41470071	chr21:41444089:A:G	21	41444089	G	A	0.415767	0.428509	0.0334473	35.1733	cis	N	N	1668	0.428509	0.0350851	2.63531e-34	0	Y	lead	0.0892043	Y	Y	Y	N	N	N	G	intron_variant	MODIFIER	MX1	MX1	rs469066	0.4444	0.4295	0.6849	0.7063	0.6834	.	.	.	.	2.078
18882-7	3	SL021519	CSTN2	Calsyntenin-2	Q9H4D0	CLSTN2	Endoplasmic reticulum membrane|Cell membrane|Golgi apparatus membrane	CLSTN2	ENSG00000158258	ENSG00000158258	3	139935185	139935185	140577397	chr3:139891444:T:C	3	139891444	C	T	0.36997	-0.268593	0.0346307	13.8175	cis	N	N	1665	-0.251896	0.035314	9.81764e-13	0.0737493	Y	lead	0.0295801	Y	Y	Y	N	N	N	C	intergenic_variant	MODIFIER	.	CLSTN2	rs12634902	0.3343	0.3391	0.2127	0.2355	0.1539	.	.	.	.	1.554
14100-63	3	SL007929	C1QC	Complement C1q subcomponent subunit C	P02747	C1QC	Secreted	C1QC	ENSG00000159189	ENSG00000159189	1	22643633	22643633	22648110	chr1:22627867:C:T	1	22627867	T	C	0.49263	0.37312	0.0324125	28.8469	cis	N	N	1696	0.336258	0.038302	1.64725e-18	-0.220921	Y	signif	0.0565224	Y	Y	Y	N	N	N	T	intergenic_variant	MODIFIER	.	C1QA	rs9787086	0.4663	0.4497	0.2843	0.2738	0.2546	.	.	.	.	1.284
14100-63	3	SL007929	C1QC	Complement C1q subcomponent subunit C	P02747	C1QC	Secreted	C1QC	ENSG00000159189	ENSG00000159189	1	22643633	22643633	22648110	chr1:22643697:G:T	1	22643697	T	G	0.0414986	-1.36653	0.076465	64.9442	cis	N	N	1735	-0.853103	0.0901963	3.13009e-21	0.254142	Y	signif	0.0578974	Y	Y	Y	N	N	N	T	5_prime_UTR_variant	MODIFIER	C1QC	C1QC	rs45611035	0.0288	0.02625	0	7.35e-05	0.003787	.	.	.	.	14.99
14100-63	3	SL007929	C1QC	Complement C1q subcomponent subunit C	P02747	C1QC	Secreted	C1QC	ENSG00000159189	ENSG00000159189	1	22643633	22643633	22648110	chr1:22644149:C:T	1	22644149	T	C	0.280561	-0.595318	0.0358843	56.6006	cis	N	NA	1677	-0.473288	0.045226	1.25149e-25	-0.244943	Y	signif	0.0904279	Y	Y	Y	N	N	N	T	synonymous_variant	LOW	C1QC	C1QC	rs15940	0.2927	0.2467	0.2475	0.2571	0.3463	benign	.	.	.	2.081
14100-63	3	SL007929	C1QC	Complement C1q subcomponent subunit C	P02747	C1QC	Secreted	C1QC	ENSG00000159189	ENSG00000159189	1	22643633	22643633	22648110	chr1:22663039:T:C	1	22663039	C	T	0.139653	1.00829	0.043688	101.732	cis	N	N	1672	0.737167	0.0539127	1.46515e-42	0	Y	lead	0.130583	Y	Y	Y	N	N	N	C	downstream_gene_variant	MODIFIER	C1QB	C1QB	rs75380810	0.1062	0.1159	0.0408	0.03584	0.008816	.	.	.	.	2.636
18340-2	3	SL005691	Proteasome beta chain	Proteasome subunit beta type-4	P28070	PSMB4	Nucleus|Cytoplasm	PSMB4	ENSG00000159377	ENSG00000159377	1	151399573	151399560	151401937	chr1:151401549:T:C	1	151401549	C	T	0.327002	-0.484868	0.0345804	41.6226	cis	Y	NA	1711	-0.484868	0.0365033	2.91142e-40	0	Y	lead	0.103476	Y	Y	Y	N	N	N	C	missense_variant	MODERATE	PSMB4	PSMB4	rs4603	0.3165	0.3371	0.1461	0.1732	0.08776	benign	.	deleterious(0)	possibly_damaging(0.783)	24.7
3285-23	2	SL000310	C1r	Complement C1r subcomponent	P00736	C1R	Secreted	C1R	ENSG00000159403	ENSG00000159403	12	7091892	7080214	7092540	chr12:7063032:G:A	12	7063032	A	G	0.0702894	-0.457667	0.0671569	10.8828	cis	Y	NA	1693	-0.469531	0.0681027	5.40735e-12	-0.0302165	Y	lead	0.0288135	Y	Y	Y	N	N	N	A	missense_variant	MODERATE	C1S	C1S	rs12146727	.	0.08744	0	0.1371	0.1006	benign	.	tolerated(0.09)	possibly_damaging(0.77)	21.8
10714-7	3	SL000269	ACE	Angiotensin-converting enzyme	P12821	ACE	Secreted	ACE	ENSG00000159640	ENSG00000159640	17	63477061	63477061	63498380	chr9:133257367:C:A	9	133257367	A	C	0.16455	0.456436	0.0434789	24.3058	trans	NA	NA	1732	0.327012	0.0464166	1.85265e-12	0.26699	Y	signif	0.0294019	Y	N	N	Y	N	N	A	intron_variant	MODIFIER	ABO	ABO	rs8176722	0.1944	0.1831	0.1133	0.1023	0.1356	.	.	.	.	0.574
10714-7	3	SL000269	ACE	Angiotensin-converting enzyme	P12821	ACE	Secreted	ACE	ENSG00000159640	ENSG00000159640	17	63477061	63477061	63498380	chr9:133266456:T:C	9	133266456	C	T	0.70464	0.488655	0.0355237	40.1399	trans	NA	NA	1681	0.417696	0.0388434	5.71568e-27	0	Y	lead	0.0726222	Y	N	N	Y	N	N	C	intron_variant	MODIFIER	ABO	ABO	rs2519093	.	0.795	0	0.8045	0.8951	association	.	.	.	5.219
10714-7	3	SL000269	ACE	Angiotensin-converting enzyme	P12821	ACE	Secreted	ACE	ENSG00000159640	ENSG00000159640	17	63477061	63477061	63498380	chr17:63493061:A:G	17	63493061	G	A	0.586905	-0.704692	0.0289284	111.678	cis	N	N	1680	-0.704692	0.0334316	1.24899e-98	0	Y	lead	0.240794	Y	Y	Y	N	N	N	G	intron_variant	MODIFIER	ACE	ACE	rs4353	0.6111	0.6049	0.4344	0.471	0.3949	.	.	.	.	3.335
2813-11	2	SL006924	ART	Agouti-related protein	O00253	AGRP	Golgi apparatus lumen|Secreted	AGRP	ENSG00000159723	ENSG00000159723	16	67483547	67482571	67483547	chr16:67483635:C:T	16	67483635	T	C	0.034532	1.91872	0.074422	123.704	cis	N	N	1752	1.91872	0.0863377	2.03852e-109	0	Y	lead	0.245478	Y	Y	Y	N	N	N	T	upstream_gene_variant	MODIFIER	ATP6V0D1	AGRP	rs35079605	0.0238	0.02137	0.003	0.0004263	0	.	.	.	.	11.5
9185-15	3	SL008591	TFF1	Trefoil factor 1	P04155	TFF1	Secreted	TFF1	ENSG00000160182	ENSG00000160182	21	42366535	42362282	42366535	chr21:42366929:G:A	21	42366929	A	G	0.431873	-0.255976	0.0312532	15.2846	cis	N	NA	1644	-0.255976	0.0318573	9.35251e-16	0	Y	lead	0.0321536	Y	Y	Y	N	N	N	A	upstream_gene_variant	MODIFIER	TFF1	TFF1	rs3761376	0.4544	0.4409	0.2396	0.2395	0.3528	.	.	.	.	0.408
3175-51	5	SL006610	ATS13	A disintegrin and metalloproteinase with thrombospondin motifs 13	Q76LX8	ADAMTS13	Secreted	ADAMTS13	ENSG00000160323	ENSG00000160323	9	133422000	133414358	133459402	chr9:133434976:G:C	9	133434976	C	G	0.0342227	-0.616904	0.0759004	15.0817	cis	N	Y	1724	-0.667651	0.077327	5.91821e-18	-0.0248167	Y	signif	0.0294659	Y	Y	Y	N	N	N	C	intron_variant	MODIFIER	ADAMTS13	ADAMTS13	rs80302966	0.0188	0.02001	0.001	0.0004117	0.003765	.	.	.	.	3.305
3175-51	5	SL006610	ATS13	A disintegrin and metalloproteinase with thrombospondin motifs 13	Q76LX8	ADAMTS13	Secreted	ADAMTS13	ENSG00000160323	ENSG00000160323	9	133422000	133414358	133459402	chr9:133436943:C:T	9	133436943	T	C	0.0466903	-1.74874	0.0501091	200.469	cis	Y	NA	1692	-1.7621	0.0644556	1.49138e-164	0	Y	lead	0.276409	Y	Y	Y	N	N	N	T	missense_variant	MODERATE	ADAMTS13	ADAMTS13	rs11575933	0.0159	0.02234	0.001	0.0007203	0.0001206	uncertain_significance&likely_benign&benign/likely_benign	.	tolerated(0.41)	benign(0.027)	9.307
13717-15	3	SL006542	FCN2	Ficolin-2	Q15485	FCN2	Secreted	FCN2	ENSG00000160339	ENSG00000160339	9	134880810	134880810	134887523	chr9:134859278:C:T	9	134859278	T	C	0.341338	-0.780773	0.0302085	124.197	cis	N	NA	1749	-0.363006	0.0420322	5.80231e-18	-0.360727	Y	signif	0.0592523	Y	Y	Y	N	N	N	T	regulatory_region_variant	MODIFIER	.	FCN2	rs7871721	0.4018	0.3989	0.0646	0.07296	0.06522	.	.	.	.	0.573
13717-15	3	SL006542	FCN2	Ficolin-2	Q15485	FCN2	Secreted	FCN2	ENSG00000160339	ENSG00000160339	9	134880810	134880810	134887523	chr9:134861494:G:A	9	134861494	A	G	0.23926	0.716574	0.0362052	77.7462	cis	N	N	1676	0.447562	0.0431121	3.01481e-25	-0.178054	Y	signif	0.0729193	Y	Y	Y	N	N	N	A	intergenic_variant	MODIFIER	.	FCN2	rs11103550	0.1964	0.1923	0.006	0.009523	0.1633	.	.	.	.	1.304
13717-15	3	SL006542	FCN2	Ficolin-2	Q15485	FCN2	Secreted	FCN2	ENSG00000160339	ENSG00000160339	9	134880810	134880810	134887523	chr9:134884208:G:A	9	134884208	A	G	0.508401	-0.632408	0.0293179	90.7822	cis	N	NA	1726	-0.300969	0.0368985	3.44364e-16	0.363257	Y	signif	0.0452784	Y	Y	Y	N	N	N	A	intron_variant	MODIFIER	FCN2	FCN2	rs7041446	0.6071	0.6103	0.4751	0.4533	0.5016	.	.	.	.	0.857
13717-15	3	SL006542	FCN2	Ficolin-2	Q15485	FCN2	Secreted	FCN2	ENSG00000160339	ENSG00000160339	9	134880810	134880810	134887523	chr9:134890095:T:G	9	134890095	G	T	0.14029	-0.980643	0.0423747	102.612	cis	N	Y	1725	-0.580356	0.0536393	2.77993e-27	0	Y	lead	0.0812452	Y	Y	Y	N	N	N	G	downstream_gene_variant	MODIFIER	FCN2	FCN2	rs4545169	0.1905	0.1789	0.1034	0.1115	0.2992	.	.	.	.	1.941
7228-2	3	SL018113	SIA7F	Alpha-N-acetylgalactosaminide alpha-2,6-sialyltransferase 6	Q969X2	ST6GALNAC6	Golgi apparatus membrane	ST6GALNAC6	ENSG00000160408	ENSG00000160408	9	127899646	127885321	127905408	chr9:127943914:A:G	9	127943914	G	A	0.0113835	-1.62704	0.155126	24.2574	cis	N	NA	1713	-1.62704	0.159983	2.69636e-24	0	Y	lead	0.0595841	Y	Y	Y	N	N	N	G	intron_variant	MODIFIER	FAM102A	DPM2	rs569060575	0.001	0.004046	0	0	0	.	.	.	.	0.07
10442-1	3	SL018089	TM190	Transmembrane protein 190	Q8WZ59	TMEM190	Membrane	TMEM190	ENSG00000160472	ENSG00000160472	19	55376826	55376826	55378246	chr19:55376727:C:T	19	55376727	T	C	0.795495	-1.29022	0.0282004	296.597	cis	N	N	1687	-1.29022	0.0419288	6.27681e-208	0	Y	lead	0.541625	Y	Y	Y	N	N	N	T	upstream_gene_variant	MODIFIER	TMEM190	TMEM190	rs4806666	0.749	0.7616	0.4404	0.4524	0.1648	.	.	.	.	0.02
4459-68	2	SL014069	PCSK7	Proprotein convertase subtilisin/kexin type 7	Q16549	PCSK7	Golgi apparatus, trans-Golgi network membrane	PCSK7	ENSG00000160613	ENSG00000160613	11	117232073	117204337	117232525	chr11:117211047:C:G	11	117211047	G	C	0.589758	-1.06338	0.0230738	302.377	cis	N	N	1738	-0.819673	0.0448953	1.80613e-74	0.167615	Y	lead	0.325106	Y	Y	Y	N	N	N	G	intron_variant	MODIFIER	PCSK7	TAGLN	rs171052	0.6359	0.6307	0.2614	0.2413	0.5901	.	.	.	.	4.471
4459-68	2	SL014069	PCSK7	Proprotein convertase subtilisin/kexin type 7	Q16549	PCSK7	Golgi apparatus, trans-Golgi network membrane	PCSK7	ENSG00000160613	ENSG00000160613	11	117232073	117204337	117232525	chr11:117229878:A:G	11	117229878	G	A	0.669496	-0.886793	0.0283036	170.843	cis	N	N	1767	-0.338306	0.0452808	7.94145e-14	0	Y	signif	0.0506494	Y	Y	Y	N	N	N	G	intron_variant	MODIFIER	PCSK7	PCSK7	rs500389	0.6915	0.6844	0.4245	0.4083	0.7753	.	.	.	.	4.201
15602-43	3	SL001943	IL-6 sRa	Interleukin-6 receptor subunit alpha	P08887	IL6R	Basolateral cell membrane	IL6R	ENSG00000160712	ENSG00000160712	1	154405343	154405193	154469450	chr1:154427539:G:T	1	154427539	T	G	0.535179	1.05749	0.0217979	323.868	cis	N	N	1734	0.432489	0.0478799	1.67351e-19	0.733147	Y	signif	0.0930604	Y	Y	Y	N	N	N	T	intron_variant	MODIFIER	IL6R	IL6R	rs4845618	0.4365	0.4859	0.5437	0.5585	0.4875	.	.	.	.	5.098
15602-43	3	SL001943	IL-6 sRa	Interleukin-6 receptor subunit alpha	P08887	IL6R	Basolateral cell membrane	IL6R	ENSG00000160712	ENSG00000160712	1	154405343	154405193	154469450	chr1:154448302:T:C	1	154448302	C	T	0.411027	1.20827	0.0180289	479.28	cis	N	Y	1714	0.886848	0.0491686	1.00008e-72	0	Y	lead	0.380798	Y	Y	Y	N	N	N	C	intron_variant	MODIFIER	IL6R	IL6R	rs7529229	0.3204	0.3602	0.3738	0.4047	0.6421	.	.	.	.	3.774
4440-15	2	SL014088	FCRL3	Fc receptor-like protein 3	Q96P31	FCRL3	Cell membrane	FCRL3	ENSG00000160856	ENSG00000160856	1	157700769	157674321	157700769	chr1:157700500:C:G	1	157700500	G	C	0.414763	0.932106	0.0259882	209.439	cis	N	Y	1707	0.932106	0.0344955	8.35686e-161	0	Y	lead	0.421786	Y	Y	Y	N	N	N	G	5_prime_UTR_variant	MODIFIER	FCRL3	FCRL3	rs945635	0.4355	0.4122	0.4742	0.4408	0.8532	.	.	.	.	2.025
7141-21	3	SL015348	MGT4B	Alpha-1,3-mannosyl-glycoprotein 4-beta-N-acetylglucosaminyltransferase B	Q9UQ53	MGAT4B	Golgi apparatus membrane	MGAT4B	ENSG00000161013	ENSG00000161013	5	179802998	179797597	179806952	chr5:179801891:T:C	5	179801891	C	T	0.0285114	0.790437	0.103456	13.4384	cis	Y	NA	1666	0.790437	0.105224	5.82513e-14	0	Y	lead	0.0346115	Y	Y	Y	N	N	N	C	missense_variant	MODERATE	MGAT4B	MGAT4B	rs78450232	0.0179	0.01715	0	0	0	.	.	tolerated(0.32)	benign(0.001)	16.55
5601-2	3	SL004514	PGRP-L	N-acetylmuramoyl-L-alanine amidase	Q96PD5	PGLYRP2	Membrane|Secreted	PGLYRP2	ENSG00000161031	ENSG00000161031	19	15479501	15468645	15498956	chr19:15464047:C:T	19	15464047	T	C	0.0424225	-0.743121	0.0809661	18.9086	cis	N	N	1709	-0.63004	0.083797	5.53455e-14	-0.15156	Y	signif	0.0322505	Y	Y	Y	N	N	N	T	synonymous_variant	LOW	RASAL3	RASAL3	rs78677793	0.0694	0.06093	0.167	0.1709	0.09567	.	.	.	.	0.297
5601-2	3	SL004514	PGRP-L	N-acetylmuramoyl-L-alanine amidase	Q96PD5	PGLYRP2	Membrane|Secreted	PGLYRP2	ENSG00000161031	ENSG00000161031	19	15479501	15468645	15498956	chr19:15469479:G:A	19	15469479	A	G	0.301853	0.388067	0.0361729	25.2829	cis	N	Y	1673	0.346143	0.0378191	5.55815e-20	0	Y	lead	0.0504991	Y	Y	Y	N	N	N	A	upstream_gene_variant	MODIFIER	RASAL3	RASAL3	rs36020076	0.2956	0.2905	0.2227	0.2053	0.1611	.	.	.	.	10.79
5963-9	3	SL010588	Dermokine	Dermokine	Q6E0U4	DMKN	Secreted	DMKN	ENSG00000161249	ENSG00000161249	19	35513649	35497220	35513658	chr19:35512819:G:A	19	35512819	A	G	0.363717	-0.244097	0.03388	12.0588	cis	N	NA	1695	-0.240891	0.0343961	2.49761e-12	-0.00696264	Y	lead	0.0268587	Y	Y	Y	N	N	N	A	intron_variant	MODIFIER	DMKN	DMKN	rs7254211	0.2956	0.3251	0.1183	0.1068	0.08441	.	.	.	.	1.637
5963-9	3	SL010588	Dermokine	Dermokine	Q6E0U4	DMKN	Secreted	DMKN	ENSG00000161249	ENSG00000161249	19	35513649	35497220	35513658	chr19:44911142:C:A	19	44911142	A	C	0.0461361	0.830377	0.0728721	28.3267	trans	NA	NA	1734	0.820582	0.0754198	1.43266e-27	-0.0144977	Y	lead	0.0592654	Y	N	N	Y	N	N	A	upstream_gene_variant	MODIFIER	APOC1	APOC1	rs72654473	0.1101	0.08327	0.0934	0.1057	0.1691	.	.	.	.	4.382
7856-51	3	SL018294	F151A	Protein FAM151A	Q8WW52	FAM151A	Membrane	FAM151A	ENSG00000162391	ENSG00000162391	1	54623525	54609181	54623556	chr1:54623799:A:T	1	54623799	T	A	0.42427	0.432545	0.0293678	45.5248	cis	N	N	1677	0.405197	0.0315801	1.1029e-37	0.145063	Y	lead	0.0802091	Y	Y	Y	N	N	N	T	upstream_gene_variant	MODIFIER	FAM151A	FAM151A	rs2060385	0.3819	0.385	0.3857	0.3461	0.1479	.	.	.	.	4.505
18173-11	3	SL021347	ARK73	Aflatoxin B1 aldehyde reductase member 3	O95154	AKR7A3	Cytoplasm	AKR7A3	ENSG00000162482	ENSG00000162482	1	19288770	19282573	19288770	chr1:19293251:T:G	1	19293251	G	T	0.132665	0.402254	0.0466075	16.8583	cis	N	N	1696	0.377094	0.0477923	3.01536e-15	0	Y	lead	0.0327245	Y	Y	Y	N	N	N	G	upstream_gene_variant	MODIFIER	AKR7A3	AKR7A3	rs6691134	.	0.1712	0	0.1905	0.05157	.	.	.	.	9.077
5128-53	3	SL014228	SLAF6	SLAM family member 6	Q96DU3	SLAMF6	Cell membrane	SLAMF6	ENSG00000162739	ENSG00000162739	1	160523262	160485030	160523262	chr1:160462638:G:A	1	160462638	A	G	0.197789	-0.471471	0.040181	29.9072	cis	N	N	1719	-0.471471	0.0417033	1.23424e-29	0	Y	lead	0.0705392	Y	Y	Y	N	N	N	A	intergenic_variant	MODIFIER	.	SLAMF6	rs11805036	0.1835	0.1685	0.1918	0.1981	0.1559	.	.	.	.	9.032
15583-18	3	SL012568	FCRLB	Fc receptor-like B	Q6BAA4	FCRLB	Endoplasmic reticulum|Cytoplasm	FCRLB	ENSG00000162746	ENSG00000162746	1	161721563	161721563	161728143	chr1:161721576:C:A	1	161721576	A	C	0.954099	0.582323	0.080125	12.258	cis	N	N	1732	0.582323	0.0813369	8.1033e-13	0	Y	lead	0.0297012	Y	Y	Y	N	N	N	A	5_prime_UTR_variant	MODIFIER	FCRLB	FCRLB	rs1891018	0.9633	0.9594	0.8867	0.8603	0.6664	.	.	.	.	0.533
3311-27	1	SL008609	FCG3B	Low affinity immunoglobulin gamma Fc region receptor III-B	O75015	FCGR3B	Cell membrane|Secreted	FCGR3B	ENSG00000162747	ENSG00000162747	1	161631963	161623196	161631963	chr1:161531185:A:G	1	161531185	G	A	0.268365	0.599005	0.0360063	56.9147	cis	N	NA	1688	0.599005	0.0389414	2.15485e-53	0	Y	lead	0.1409	Y	Y	Y	N	N	N	G	downstream_gene_variant	MODIFIER	HSPA6	HSPA6	rs6700241	0.3581	0.315	0.2207	0.2176	0.1768	.	.	.	.	0.475
5742-14	3	SL012844	PPA6	Lysophosphatidic acid phosphatase type 6	Q9NPH0	ACP6	Mitochondrion	ACP6	ENSG00000162836	ENSG00000162836	1	147670524	147629652	147670524	chr1:147646668:C:T	1	147646668	T	C	0.320743	0.724593	0.0323962	96.3287	cis	N	N	1668	0.401528	0.0396515	4.21827e-24	0.372147	Y	signif	0.0702511	Y	Y	Y	N	N	N	T	3_prime_UTR_variant	MODIFIER	ACP6	ACP6	rs12045199	0.2966	0.334	0.1243	0.105	0.03184	.	.	.	.	0.512
5742-14	3	SL012844	PPA6	Lysophosphatidic acid phosphatase type 6	Q9NPH0	ACP6	Mitochondrion	ACP6	ENSG00000162836	ENSG00000162836	1	147670524	147629652	147670524	chr1:147656899:G:A	1	147656899	A	G	0.75381	1.08601	0.0281175	233.955	cis	N	N	1706	0.9406	0.0407152	4.42706e-118	0	Y	lead	0.328377	Y	Y	Y	N	N	N	A	intron_variant	MODIFIER	ACP6	ACP6	rs12119079	0.7183	0.719	0.7157	0.7074	0.861	.	.	.	.	0.54
19360-22	3	SL014096	LRRT1	Leucine-rich repeat transmembrane neuronal protein 1	Q86UE6	LRRTM1	Cell membrane|Cell junction, synapse, postsynaptic cell membrane	LRRTM1	ENSG00000162951	ENSG00000162951	2	80304752	80288351	80304752	chr1:196706975:A:T	1	196706975	T	A	0.932214	-0.607401	0.0660404	18.9715	trans	NA	NA	1667	-0.607401	0.0676654	2.79411e-19	0	Y	lead	0.0466269	Y	N	N	Y	N	N	T	intron_variant	MODIFIER	CFH	CFH	rs399469	0.9514	0.9472	0.6034	0.5779	0.7783	.	.	.	.	0.768
19360-22	3	SL014096	LRRT1	Leucine-rich repeat transmembrane neuronal protein 1	Q86UE6	LRRTM1	Cell membrane|Cell junction, synapse, postsynaptic cell membrane	LRRTM1	ENSG00000162951	ENSG00000162951	2	80304752	80288351	80304752	chr2:80578369:A:G	2	80578369	G	A	0.104154	0.443799	0.0543078	15.2318	cis	N	N	1709	0.443799	0.0553495	1.07374e-15	0	Y	lead	0.0367546	N	Y	N	N	Y	N	G	intron_variant	MODIFIER	CTNNA2	CTNNA2	rs62150757	0.0665	0.07275	0.0229	0.03096	0.2939	.	.	.	.	6.677
13740-51	3	SL004650	sFRP-3	Secreted frizzled-related protein 3	Q92765	FRZB	Secreted	FRZB	ENSG00000162998	ENSG00000162998	2	182866637	182833275	182866637	chr2:182967710:C:T	2	182967710	T	C	0.85282	0.604706	0.0456215	37.4988	cis	N	N	1702	0.604706	0.047986	2.06591e-36	0	Y	lead	0.0917962	Y	Y	Y	N	N	N	T	intron_variant	MODIFIER	NCKAP1	NCKAP1	rs2368352	0.8552	0.8559	0.7078	0.707	0.2816	.	.	.	.	1.849
13676-46	3	SL001933	Inhibin bB chain	Inhibin beta B chain	P09529	INHBB	Secreted	INHBB	ENSG00000163083	ENSG00000163083	2	120346136	120346136	120351803	chr2:120548864:G:A	2	120548864	A	G	0.497066	0.373993	0.0318784	29.8888	cis	N	N	1704	0.373993	0.0331358	1.52714e-29	0	Y	lead	0.069933	Y	Y	Y	N	N	N	A	upstream_gene_variant	MODIFIER	.	GLI2	rs17050272	0.4563	0.4691	0.4503	0.4197	0.09764	.	.	.	.	3.713
12549-33	3	SL014636	PTGD2	Hematopoietic prostaglandin D synthase	O60760	HPGDS	Cytoplasm	HPGDS	ENSG00000163106	ENSG00000163106	4	94342836	94298535	94342876	chr4:94346920:A:G	4	94346920	G	A	0.247929	0.351396	0.0388462	18.3987	cis	N	N	1690	0.351396	0.0397616	9.78127e-19	0	Y	lead	0.0460479	Y	Y	Y	N	N	N	G	upstream_gene_variant	MODIFIER	HPGDS	HPGDS	rs11097417	0.3393	0.3286	0.4652	0.431	0.2884	.	.	.	.	7.338
3181-50	2	SL004673	Cathepsin S	Cathepsin S	P25774	CTSS	Lysosome	CTSS	ENSG00000163131	ENSG00000163131	1	150765778	150730079	150765957	chr1:150710539:C:T	1	150710539	T	C	0.365362	0.246063	0.0347105	11.7051	cis	N	Y	1712	0.246063	0.0352005	2.74259e-12	0	Y	lead	0.0280784	Y	Y	Y	N	N	N	T	intron_variant	MODIFIER	HORMAD1	HORMAD1	rs17606613	0.3581	0.3575	0.4314	0.4049	0.3083	.	.	.	.	1.66
7813-6	3	SL000256	Alkaline phosphatase, placental	Alkaline phosphatase, placental type	P05187	ALPP	Cell membrane	ALPP	ENSG00000163283	ENSG00000163283	2	232378751	232378724	232382889	chr2:232389150:C:CT	2	232389150	CT	C	0.257253	-0.529241	0.0373194	42.4745	cis	N	N	1689	-0.402158	0.0419239	8.59214e-22	-0.0411758	Y	signif	0.0618052	N	Y	N	N	Y	N	T	upstream_gene_variant	MODIFIER	ECEL1P2	ALPP	rs34937732	0.245	0.2472	0.0736	0.08442	0.05946	.	.	.	.	.
7813-6	3	SL000256	Alkaline phosphatase, placental	Alkaline phosphatase, placental type	P05187	ALPP	Cell membrane	ALPP	ENSG00000163283	ENSG00000163283	2	232378751	232378724	232382889	chr2:232421944:C:T	2	232421944	T	C	0.405112	0.569187	0.0318718	64.7614	cis	N	N	1702	0.39618	0.0386089	1.05211e-24	0	Y	lead	0.0756529	N	Y	N	N	Y	N	T	upstream_gene_variant	MODIFIER	.	ALPG	rs12478529	0.4563	0.4606	0.2237	0.2359	0.1996	.	.	.	.	4.165
6715-63	3	SL017590	PPBN	Alkaline phosphatase, placental-like	P10696	ALPPL2	Cell membrane	ALPG	ENSG00000163286	ENSG00000163286	2	232406844	232406844	232410714	chr2:232421944:C:T	2	232421944	T	C	0.405112	0.387738	0.0335153	29.119	cis	N	N	1702	0.320628	0.0365406	1.71566e-18	0	Y	lead	0.0495499	Y	Y	Y	N	N	N	T	upstream_gene_variant	MODIFIER	.	ALPG	rs12478529	0.4563	0.4606	0.2237	0.2359	0.1996	.	.	.	.	4.165
16621-77	3	SL012584	AIBP	NAD(P)H-hydrate epimerase	Q8NCW5	APOA1BP	Mitochondrion|Secreted	NAXE	ENSG00000163382	ENSG00000163382	1	156591776	156591756	156609507	chr1:156596216:A:G	1	156596216	G	A	0.0150977	-1.02525	0.132402	13.7798	cis	N	Y	1689	-1.02525	0.134725	2.74242e-14	0	Y	lead	0.0312603	Y	Y	Y	N	N	N	G	downstream_gene_variant	MODIFIER	NAXE	NAXE	rs4661048	0.0278	0.02408	0.0417	0.03092	0.1106	.	.	.	.	4.771
6467-65	3	SL012705	KTEL1	Protein O-glucosyltransferase 1	Q8NBL1	POGLUT1	Endoplasmic reticulum lumen	POGLUT1	ENSG00000163389	ENSG00000163389	3	119468963	119468963	119494708	chr3:119477934:G:A	3	119477934	A	G	0.700932	-0.286453	0.0367638	13.9432	cis	N	N	1717	-0.286453	0.037416	1.91958e-14	0	Y	lead	0.0344019	Y	Y	Y	N	N	N	A	intron_variant	MODIFIER	POGLUT1	POGLUT1	rs6799691	0.7232	0.7168	0.5417	0.5298	0.6963	.	.	.	.	7.999
10754-113	3	SL005237	Prokineticin-2	Prokineticin-2	Q9HC23	PROK2	Secreted	PROK2	ENSG00000163421	ENSG00000163421	3	71785148	71771655	71785206	chr3:71780091:G:A	3	71780091	A	G	0.779838	-0.8814	0.0335676	127.296	cis	N	N	1726	-0.836305	0.0401935	3.7417e-96	0.200804	Y	lead	0.240163	Y	Y	Y	N	N	N	A	intron_variant	MODIFIER	PROK2	PROK2	rs7644362	0.7123	0.7096	0.8221	0.8254	0.4006	.	.	.	.	0.943
8973-23	3	SL018774	FCRL4	Fc receptor-like protein 4	Q96PJ5	FCRL4	Cell membrane	FCRL4	ENSG00000163518	ENSG00000163518	1	157598085	157573747	157598085	chr1:157602901:T:C	1	157602901	C	T	0.698503	-0.450871	0.0338217	37.8635	cis	N	N	1670	-0.418753	0.0359397	2.25334e-31	0.142365	Y	lead	0.0738579	Y	Y	Y	N	N	N	C	upstream_gene_variant	MODIFIER	FCRL4	FCRL4	rs2758658	0.7133	0.7256	0.3917	0.4023	0.2818	.	.	.	.	1.884
8973-23	3	SL018774	FCRL4	Fc receptor-like protein 4	Q96PJ5	FCRL4	Cell membrane	FCRL4	ENSG00000163518	ENSG00000163518	1	157598085	157573747	157598085	chr14:105733666:C:A	14	105733666	A	C	0.595281	-0.229815	0.0330634	11.2822	trans	NA	NA	1653	-0.229815	0.0335428	7.31354e-12	0	Y	lead	0.0254485	Y	N	N	Y	N	N	A	downstream_gene_variant	MODIFIER	IGHG1	TMEM121	rs74093831	0.3393	0.3605	0.2803	0.2512	0.1207	.	.	.	.	1.807
7179-69	3	SL008999	NFASC	Neurofascin	O94856	NFASC	Cell membrane	NFASC	ENSG00000163531	ENSG00000163531	1	204828652	204828651	205022822	chr1:204879190:A:G	1	204879190	G	A	0.687682	0.239738	0.034552	11.2516	cis	N	N	1721	0.238829	0.0350178	9.09091e-12	0.00365599	Y	signif	0.0245013	Y	Y	Y	N	N	N	G	intron_variant	MODIFIER	NFASC	NFASC	rs11240300	0.6895	0.6867	0.0775	0.07673	0.1095	.	.	.	.	7.041
7179-69	3	SL008999	NFASC	Neurofascin	O94856	NFASC	Cell membrane	NFASC	ENSG00000163531	ENSG00000163531	1	204828652	204828651	205022822	chr1:204976550:A:AT	1	204976550	AT	A	0.0335731	0.717974	0.0935585	13.5489	cis	N	N	1668	0.715728	0.0952866	5.85356e-14	0	Y	lead	0.0332419	Y	Y	Y	N	N	N	T	intron_variant	MODIFIER	NFASC	NFASC	rs58682625	0.0149	0.0143	0.0765	0.1075	0.2331	.	.	.	.	.
5728-60	3	SL012780	FCRL1	Fc receptor-like protein 1	Q96LA6	FCRL1	Cell membrane	FCRL1	ENSG00000163534	ENSG00000163534	1	157820120	157794403	157820120	chr1:157791629:C:T	1	157791629	T	C	0.418507	0.449979	0.031692	42.55	cis	N	N	1675	0.449979	0.0335312	4.63622e-41	0	Y	lead	0.0985512	Y	Y	Y	N	N	N	T	downstream_gene_variant	MODIFIER	FCRL1	FCRL2	rs7546623	0.4752	0.4515	0.4791	0.456	0.8467	.	.	.	.	1.354
11516-7	3	SL006131	FABPL	Fatty acid-binding protein, liver	P07148	FABP1	Cytoplasm	FABP1	ENSG00000163586	ENSG00000163586	2	88128062	88122982	88128062	chr2:88116866:C:T	2	88116866	T	C	0.224526	-0.376349	0.0379788	21.8087	cis	N	Y	1688	-0.376349	0.0390402	5.41732e-22	0	Y	lead	0.0493225	Y	Y	Y	N	N	N	T	downstream_gene_variant	MODIFIER	SMYD1	FABP1	rs12994970	0.2063	0.2145	0.492	0.4574	0.1841	.	.	.	.	0.174
6081-52	3	SL008377	PCOC2	Procollagen C-endopeptidase enhancer 2	Q9UKZ9	PCOLCE2	Secreted	PCOLCE2	ENSG00000163710	ENSG00000163710	3	142889083	142815922	142889206	chr3:142883824:C:T	3	142883824	T	C	0.108608	0.946146	0.0486905	75.4751	cis	N	N	1731	0.879098	0.0541771	3.28257e-59	-0.0476516	Y	lead	0.149636	Y	Y	Y	N	N	N	T	intron_variant	MODIFIER	PCOLCE2	PCOLCE2	rs6794287	0.0605	0.0752	0.3777	0.3436	0.1141	.	.	.	.	0.542
6081-52	3	SL008377	PCOC2	Procollagen C-endopeptidase enhancer 2	Q9UKZ9	PCOLCE2	Secreted	PCOLCE2	ENSG00000163710	ENSG00000163710	3	142889083	142815922	142889206	chr3:142933227:C:G	3	142933227	G	C	0.507536	-0.403147	0.0313832	35.402	cis	N	N	1725	-0.35424	0.0330568	8.55358e-27	0	Y	signif	0.0627287	Y	Y	Y	N	N	N	G	non_coding_transcript_exon_variant	MODIFIER	.	PAQR9	rs9848779	0.4623	0.4933	0.5547	0.5351	0.8545	.	.	.	.	0.937
16818-200	3	SL017488	CDCP1	CUB domain-containing protein 1	Q9H5V8	CDCP1	Cell membrane	CDCP1	ENSG00000163814	ENSG00000163814	3	45146378	45082277	45146422	chr3:44908809:T:G	3	44908809	G	T	0.0525857	-0.330751	0.0501194	10.2601	cis	N	Y	1721	-0.348888	0.0508101	6.57919e-12	-0.0535627	Y	lead	0.0121286	Y	Y	Y	N	N	N	G	intron_variant	MODIFIER	TGM4	ZDHHC3	rs117987427	0.0198	0.01443	0	0	0	.	.	.	.	3.443
16818-200	3	SL017488	CDCP1	CUB domain-containing protein 1	Q9H5V8	CDCP1	Cell membrane	CDCP1	ENSG00000163814	ENSG00000163814	3	45146378	45082277	45146422	chr3:45165031:A:G	3	45165031	G	A	0.0731118	-0.285495	0.0437868	10.0306	cis	N	N	1655	-0.301518	0.0443973	1.11082e-11	0	Y	signif	0.0123217	Y	Y	Y	N	N	N	G	upstream_gene_variant	MODIFIER	RPS24P8	CDCP1	rs62244495	0.0625	0.06598	0.173	0.1673	0.08226	.	.	.	.	2.959
5701-81	3	SL001871	Tetranectin	Tetranectin	P05452	CLEC3B	Secreted	CLEC3B	ENSG00000163815	ENSG00000163815	3	45026303	45001548	45036071	chr3:45036690:G:C	3	45036690	C	G	0.855581	0.327925	0.0455618	12.0402	cis	N	N	1738	0.327925	0.0462147	1.2871e-12	0	Y	lead	0.0265745	Y	Y	Y	N	N	N	C	downstream_gene_variant	MODIFIER	CLEC3B	CLEC3B	rs9880792	0.8889	0.8731	0.3936	0.4156	0.6096	.	.	.	.	2.918
10490-3	3	SL011102	RPN1	Dolichyl-diphosphooligosaccharide--protein glycosyltransferase subunit 1	P04843	RPN1	Endoplasmic reticulum membrane|Endoplasmic reticulum|Melanosome	RPN1	ENSG00000163902	ENSG00000163902	3	128650818	128619969	128681075	chr3:128613836:A:G	3	128613836	G	A	0.805729	-0.34808	0.0408008	16.5111	cis	N	N	1763	-0.34808	0.0416234	6.13521e-17	0	Y	lead	0.0379302	Y	Y	Y	N	N	N	G	intergenic_variant	MODIFIER	.	RPN1	rs2712404	0.752	0.7673	0.6372	0.617	0.6274	.	.	.	.	1.345
6458-6	3	SL011102	RPN1	Dolichyl-diphosphooligosaccharide--protein glycosyltransferase subunit 1	P04843	RPN1	Endoplasmic reticulum membrane|Endoplasmic reticulum|Melanosome	RPN1	ENSG00000163902	ENSG00000163902	3	128650818	128619969	128681075	chr19:51612691:C:G	19	51612691	G	C	0.0550058	-0.58062	0.0736336	14.2556	trans	NA	NA	1718	-0.967747	0.0762385	6.41017e-37	-0.0534134	Y	signif	0.0973624	Y	N	N	Y	N	N	G	intron_variant	MODIFIER	SIGLEC5	SIGLEC5	rs73050865	0.0496	0.0499	0.0527	0.03458	0.01899	.	.	.	.	4.247
6458-6	3	SL011102	RPN1	Dolichyl-diphosphooligosaccharide--protein glycosyltransferase subunit 1	P04843	RPN1	Endoplasmic reticulum membrane|Endoplasmic reticulum|Melanosome	RPN1	ENSG00000163902	ENSG00000163902	3	128650818	128619969	128681075	chr19:51627385:C:A	19	51627385	A	C	0.0338109	-0.533002	0.092656	7.98408	trans	NA	NA	1745	-1.00717	0.0954041	4.7204e-26	-0.171062	Y	signif	0.0662757	Y	N	N	Y	N	N	A	intron_variant	MODIFIER	SIGLEC5	SIGLEC5	rs872629	0.0734	0.05862	0.1243	0.1184	0.1141	.	.	.	.	5.72
6458-6	3	SL011102	RPN1	Dolichyl-diphosphooligosaccharide--protein glycosyltransferase subunit 1	P04843	RPN1	Endoplasmic reticulum membrane|Endoplasmic reticulum|Melanosome	RPN1	ENSG00000163902	ENSG00000163902	3	128650818	128619969	128681075	chr19:51629139:A:G	19	51629139	G	A	0.439741	-0.852685	0.0276681	165.168	trans	NA	NA	1701	-0.960782	0.0359923	5.51457e-157	-0.124476	Y	lead	0.454847	Y	N	N	Y	N	N	G	intron_variant	MODIFIER	SIGLEC5	SIGLEC5	rs78265344	0.4931	0.4746	0.0358	0.0274	0.03079	.	.	.	.	5.111
17329-2	3	SL009125	BDH2	3-hydroxybutyrate dehydrogenase type 2	Q9BUT1	BDH2	Cytoplasm	BDH2	ENSG00000164039	ENSG00000164039	4	103099834	103077592	103099870	chr4:103086486:C:T	4	103086486	T	C	0.0197368	2.02559	0.114698	63.3768	cis	Y	NA	1672	2.0966	0.125683	1.78328e-62	-0.0772734	Y	lead	0.170091	Y	Y	Y	N	N	N	T	missense_variant	MODERATE	BDH2	SLC9B2	rs140766378	0.0129	0.009834	0	7.351e-05	7.264e-05	.	.	tolerated(1)	benign(0)	9.78
17329-2	3	SL009125	BDH2	3-hydroxybutyrate dehydrogenase type 2	Q9BUT1	BDH2	Cytoplasm	BDH2	ENSG00000164039	ENSG00000164039	4	103099834	103077592	103099870	chr4:103179830:C:T	4	103179830	T	C	0.2623	0.242561	0.0379225	9.68607	cis	N	N	1687	0.290564	0.0384702	4.25474e-14	0	Y	signif	0.0326732	Y	Y	Y	N	N	N	T	intron_variant	MODIFIER	CENPE	CENPE	rs11727498	0.2956	0.2945	0.3996	0.3823	0.2622	.	.	.	.	0.031
15603-20	3	SL004086	Integrin alpha-2	Integrin alpha-2	P17301	ITGA2	Membrane	ITGA2	ENSG00000164171	ENSG00000164171	5	52989352	52989340	53094779	chr5:52981625:A:C	5	52981625	C	A	0.376601	0.297048	0.0335761	17.6586	cis	N	N	1718	0.297048	0.0342979	4.6839e-18	0	Y	lead	0.0414315	Y	N	N	Y	N	N	C	intron_variant&non_coding_transcript_variant	MODIFIER	ITGA2-AS1	ITGA2	rs181769	0.4375	0.4197	0.33	0.3223	0.5255	.	.	.	.	2.639
3805-16	2	SL010458	Endocan	Endothelial cell-specific molecule 1	Q9NQ30	ESM1	Secreted	ESM1	ENSG00000164283	ENSG00000164283	5	54985593	54977867	55022671	chr5:54927435:G:A	5	54927435	A	G	0.571986	0.221389	0.0320404	11.1609	cis	N	N	1667	0.221389	0.0324771	9.31045e-12	0	Y	lead	0.0239986	Y	Y	Y	N	N	N	A	intergenic_variant	MODIFIER	.	ESM1	rs9283715	0.6855	0.6478	0.7624	0.7965	0.5692	.	.	.	.	1.471
4964-67	1	SL007729	ARTS1	Endoplasmic reticulum aminopeptidase 1	Q9NZ08	ERAP1	Endoplasmic reticulum membrane	ERAP1	ENSG00000164307	ENSG00000164307	5	96808100	96760810	96808100	chr5:96790605:A:G	5	96790605	G	A	0.541375	-1.07537	0.0216403	333.175	cis	N	Y	1716	-0.775	0.0393144	1.67133e-86	0.431875	Y	lead	0.298256	Y	Y	Y	N	N	N	G	synonymous_variant	LOW	ERAP1	ERAP1	rs27529	0.5456	0.5147	0.6501	0.6583	0.6045	.	.	.	.	8.937
4964-67	1	SL007729	ARTS1	Endoplasmic reticulum aminopeptidase 1	Q9NZ08	ERAP1	Endoplasmic reticulum membrane	ERAP1	ENSG00000164307	ENSG00000164307	5	96808100	96760810	96808100	chr5:96797327:CA:C	5	96797327	C	CA	0.197049	-0.79479	0.0365576	92.0524	cis	N	Y	1728	-0.410199	0.046264	7.54984e-19	-0.120362	Y	signif	0.0532454	Y	Y	Y	N	N	N	-	intron_variant	MODIFIER	ERAP1	ERAP1	rs3842059	0.1726	0.1642	0.0408	0.03969	0.02612	.	.	.	.	.
4964-67	1	SL007729	ARTS1	Endoplasmic reticulum aminopeptidase 1	Q9NZ08	ERAP1	Endoplasmic reticulum membrane	ERAP1	ENSG00000164307	ENSG00000164307	5	96808100	96760810	96808100	chr5:96804011:AG:A	5	96804011	A	AG	0.0481718	-1.25728	0.0730143	60.6859	cis	N	Y	1723	-0.949306	0.0825471	1.31643e-30	-0.0742848	Y	signif	0.0826407	Y	Y	Y	N	N	N	-	intron_variant	MODIFIER	ERAP1	ERAP1	rs35307952	0.0565	0.04631	0.2247	0.2178	0.09995	.	.	.	.	.
4964-67	1	SL007729	ARTS1	Endoplasmic reticulum aminopeptidase 1	Q9NZ08	ERAP1	Endoplasmic reticulum membrane	ERAP1	ENSG00000164307	ENSG00000164307	5	96808100	96760810	96808100	chr5:96810353:A:G	5	96810353	G	A	0.0599174	1.27565	0.0656083	75.4033	cis	N	N	1694	0.700202	0.0752743	1.37822e-20	0	Y	signif	0.0552326	Y	Y	Y	N	N	N	G	upstream_gene_variant	MODIFIER	ERAP1	ERAP1	rs76124346	0.0238	0.03022	0.0626	0.06733	0.02719	.	.	.	.	3.157
8960-3	3	SL010614	LRAP	Endoplasmic reticulum aminopeptidase 2	Q6P179	ERAP2	Endoplasmic reticulum membrane	ERAP2	ENSG00000164308	ENSG00000164308	5	96876500	96875986	96919703	chr5:96913930:A:C	5	96913930	C	A	0.520833	-1.09222	0.0186476	406.521	cis	N	Y	1680	-0.806039	0.0551476	2.22005e-48	0.0197086	Y	lead	0.324285	Y	Y	Y	N	N	N	C	intron_variant	MODIFIER	ERAP2	ERAP2	rs2549800	0.5268	0.5516	0.5199	0.5098	0.5715	.	.	.	.	8.155
8960-3	3	SL010614	LRAP	Endoplasmic reticulum aminopeptidase 2	Q6P179	ERAP2	Endoplasmic reticulum membrane	ERAP2	ENSG00000164308	ENSG00000164308	5	96876500	96875986	96919703	chr5:97096800:A:G	5	97096800	G	A	0.0103306	-1.48486	0.164054	18.4196	cis	N	N	1694	-1.27849	0.169535	4.65796e-14	0	Y	signif	0.0334226	Y	Y	Y	N	N	N	G	intron_variant	MODIFIER	LIX1	LIX1	rs145445415	0.003	0.002885	0	2.939e-05	0	.	.	.	.	0.539
16918-198	3	SL004491	TLR3	Toll-like receptor 3	O15455	TLR3	Endoplasmic reticulum membrane|Early endosome|Endosome membrane	TLR3	ENSG00000164342	ENSG00000164342	4	186069156	186069155	186088073	chr4:186065533:A:G	4	186065533	G	A	0.442604	-0.492375	0.0323633	48.3423	cis	N	NA	1690	-0.416924	0.0347194	3.21011e-33	0.111947	Y	signif	0.0857675	Y	Y	Y	N	N	N	G	upstream_gene_variant	MODIFIER	TLR3	TLR3	rs36035924	0.4831	0.4688	0.4235	0.444	0.416	.	.	.	.	2.971
16918-198	3	SL004491	TLR3	Toll-like receptor 3	O15455	TLR3	Endoplasmic reticulum membrane|Early endosome|Endosome membrane	TLR3	ENSG00000164342	ENSG00000164342	4	186069156	186069155	186088073	chr4:186082920:C:T	4	186082920	T	C	0.257298	-0.815023	0.0325614	117.6	cis	Y	NA	1747	-0.765805	0.038004	2.65639e-90	0	Y	lead	0.224139	Y	Y	Y	N	N	N	T	missense_variant	MODERATE	TLR3	TLR3	rs3775291	0.3284	0.3213	0.3241	0.2982	0.06909	benign&likely_benign&protective	.	deleterious(0.01)	probably_damaging(1)	23.1
4152-58	2	SL000545	Prekallikrein	Plasma kallikrein	P03952	KLKB1	Secreted	KLKB1	ENSG00000164344	ENSG00000164344	4	186227507	186208979	186258471	chr3:186741438:A:G	3	186741438	G	A	0.273844	0.488612	0.0329456	46.2231	trans	NA	NA	1751	0.484267	0.0348844	8.13979e-44	-0.0195764	Y	lead	0.0932681	Y	N	N	Y	N	N	G	intron_variant	MODIFIER	KNG1	KNG1	rs698078	0.2946	0.2898	0.4175	0.4081	0.5162	.	.	.	.	5.02
4152-58	2	SL000545	Prekallikrein	Plasma kallikrein	P03952	KLKB1	Secreted	KLKB1	ENSG00000164344	ENSG00000164344	4	186227507	186208979	186258471	chr4:186199973:A:T	4	186199973	T	A	0.2806	-0.371271	0.0344439	25.5352	cis	N	N	1732	-0.272561	0.037554	3.93335e-13	-0.327637	Y	signif	0.0299927	Y	Y	Y	N	N	N	T	intron_variant	MODIFIER	CYP4V2	CYP4V2	rs2292430	0.2431	0.2428	0.4404	0.4042	0.4411	.	.	.	.	1.187
4152-58	2	SL000545	Prekallikrein	Plasma kallikrein	P03952	KLKB1	Secreted	KLKB1	ENSG00000164344	ENSG00000164344	4	186227507	186208979	186258471	chr4:186253209:A:C	4	186253209	C	A	0.348718	0.382179	0.033044	29.1359	cis	N	N	1755	0.297988	0.036264	2.08312e-16	0	Y	lead	0.040334	Y	Y	Y	N	N	N	C	intron_variant	MODIFIER	KLKB1	F11	rs4253308	0.373	0.385	0.3807	0.3855	0.2632	.	.	.	.	3.74
5708-1	3	SL007589	LEAP2	Liver-expressed antimicrobial peptide 2	Q969E1	LEAP2	Secreted	LEAP2	ENSG00000164406	ENSG00000164406	5	132873668	132873444	132875046	chr5:132860691:A:C	5	132860691	C	A	0.125	0.445506	0.0489963	18.5792	cis	N	N	1700	0.445506	0.0501462	6.44182e-19	0	Y	lead	0.0434165	Y	Y	Y	N	N	N	C	downstream_gene_variant	MODIFIER	GDF9	GDF9	rs10491280	0.1151	0.1164	0.1203	0.1416	0.2672	.	.	.	.	1.371
15368-3	3	SL007531	BMPER	BMP-binding endothelial regulator protein	Q8N8U9	BMPER	Secreted	BMPER	ENSG00000164619	ENSG00000164619	7	33905539	33904308	34156427	chr7:34054385:A:G	7	34054385	G	A	0.170646	0.595671	0.0402899	45.9065	cis	N	Y	1717	0.581634	0.0426537	2.43998e-42	0	Y	lead	0.0957559	Y	Y	Y	N	N	N	G	intron_variant	MODIFIER	BMPER	BMPER	rs17169634	0.0962	0.1022	0.0984	0.08112	0.3864	.	.	.	.	3.408
8007-19	3	SL000343	Cathepsin B	Cathepsin B	P07858	CTSB	Secreted, extracellular space|Lysosome|Melanosome	CTSB	ENSG00000164733	ENSG00000164733	8	11868087	11842524	11869533	chr8:11844497:A:T	8	11844497	T	A	0.958666	-0.87616	0.0815021	25.4176	cis	N	Y	1754	-0.765226	0.0854614	3.4266e-19	-0.175444	Y	lead	0.0464071	Y	Y	Y	N	N	N	T	3_prime_UTR_variant	MODIFIER	CTSB	CTSB	rs9009	0.9692	0.9659	0.6998	0.7082	0.4972	.	.	.	.	0.408
8007-19	3	SL000343	Cathepsin B	Cathepsin B	P07858	CTSB	Secreted, extracellular space|Lysosome|Melanosome	CTSB	ENSG00000164733	ENSG00000164733	8	11868087	11842524	11869533	chr8:11882620:T:C	8	11882620	C	T	0.52997	0.3096	0.0329891	19.7039	cis	N	N	1685	0.256054	0.0343457	8.97324e-14	0	Y	signif	0.032664	Y	Y	Y	N	N	N	C	intergenic_variant	MODIFIER	.	CTSB	rs2645409	0.5238	0.5183	0.6083	0.6079	0.3958	.	.	.	.	1.325
6629-3	3	SL004532	HBD-1	Beta-defensin 1	P60022	DEFB1	Membrane|Secreted	DEFB1	ENSG00000164825	ENSG00000164825	8	6877936	6870592	6877936	chr8:6869618:G:T	8	6869618	T	G	0.381185	-0.603894	0.0300177	80.32	cis	N	N	1738	-0.511588	0.0356575	1.10809e-46	0.370089	Y	lead	0.123472	Y	Y	Y	N	N	N	T	downstream_gene_variant	MODIFIER	DEFB1	DEFB1	rs2741122	0.4157	0.3904	0.168	0.1772	0.0355	.	.	.	.	3.318
6629-3	3	SL004532	HBD-1	Beta-defensin 1	P60022	DEFB1	Membrane|Secreted	DEFB1	ENSG00000164825	ENSG00000164825	8	6877936	6870592	6877936	chr8:6877165:T:C	8	6877165	C	T	0.823581	-0.573683	0.0410439	41.3783	cis	N	N	1709	-0.332443	0.0464685	8.41912e-13	0	Y	signif	0.0321156	Y	Y	Y	N	N	N	C	intron_variant	MODIFIER	DEFB1	DEFB1	rs2702945	0.8601	0.8498	0.7853	0.7785	0.5351	.	.	.	.	0.687
8068-43	3	SL018414	K1161	Uncharacterized family 31 glucosidase KIAA1161	Q6NSJ0	KIAA1161	Nucleus membrane|Endoplasmic reticulum membrane	MYORG	ENSG00000164976	ENSG00000164976	9	34376898	34366666	34376898	chr9:34371790:A:T	9	34371790	T	A	0.601061	-0.295301	0.0342666	16.8115	cis	Y	NA	1697	-0.295301	0.0350231	3.40928e-17	0	Y	lead	0.0418201	Y	N	N	Y	N	N	T	missense_variant	MODERATE	MYORG	MYORG	rs7852399	0.5893	0.5725	0.1431	0.1551	0.3074	benign	.	deleterious(0.03)	probably_damaging(0.956)	25.6
16583-8	3	SL020189	AP4A	Bis(5'-nucleosyl)-tetraphosphatase [asymmetrical]	P50583	NUDT2	No_data	NUDT2	ENSG00000164978	ENSG00000164978	9	34329506	34329506	34343711	chr9:34226944:C:T	9	34226944	T	C	0.431818	0.408753	0.0323224	34.3777	cis	N	N	1716	0.408753	0.0338022	1.15723e-33	0	Y	lead	0.0819861	Y	Y	Y	N	N	N	T	intron_variant	MODIFIER	UBAP1	UBAP1	rs10814080	0.4474	0.4363	0.1392	0.1532	0.1304	.	.	.	.	0.038
11109-56	3	SL012540	SVEP1	Sushi, von Willebrand factor type A, EGF and pentraxin domain-containing protein 1	Q4LDE5	SVEP1	Membrane|Secreted|Cytoplasm	SVEP1	ENSG00000165124	ENSG00000165124	9	110579741	110365248	110579880	chr9:110369941:G:A	9	110369941	A	G	0.3028	0.323929	0.0336328	20.6889	cis	Y	NA	1714	0.315546	0.0345418	6.52795e-20	0.0442649	Y	lead	0.0420406	Y	Y	Y	N	N	N	A	missense_variant	MODERATE	SVEP1	TXNDC8	rs17204533	0.2768	0.2919	0.168	0.1585	0.02924	.	.	tolerated(0.07)	possibly_damaging(0.676)	25
11178-21	3	SL012540	SVEP1	Sushi, von Willebrand factor type A, EGF and pentraxin domain-containing protein 1	Q4LDE5	SVEP1	Membrane|Secreted|Cytoplasm	SVEP1	ENSG00000165124	ENSG00000165124	9	110579741	110365248	110579880	chr9:110373897:T:G	9	110373897	G	T	0.626941	-0.256254	0.0321287	14.5545	cis	N	N	1674	-0.256254	0.0326956	4.59319e-15	0	Y	lead	0.0307168	Y	Y	Y	N	N	N	G	intron_variant	MODIFIER	SVEP1	TXNDC8	rs1327535	0.624	0.619	0.7863	0.7964	0.9548	.	.	.	.	1.718
7206-20	3	SL007096	F16P1	Fructose-1,6-bisphosphatase 1	P09467	FBP1	No_data	FBP1	ENSG00000165140	ENSG00000165140	9	94640249	94603133	94640249	chr9:94568748:C:T	9	94568748	T	C	0.0550648	-0.630908	0.0695545	18.4952	cis	N	Y	1698	-0.630908	0.0711912	7.84726e-19	0	Y	lead	0.0414227	Y	Y	Y	N	N	N	T	intron_variant	MODIFIER	FBP2	FBP2	rs74775478	0.0526	0.04617	0	0.0001617	0.001351	.	.	.	.	3.136
3000-66	1	SL004516	MBL	Mannose-binding protein C	P11226	MBL2	Secreted	MBL2	ENSG00000165471	ENSG00000165471	10	52771700	52765380	52772784	chr10:52775619:G:A	10	52775619	A	G	0.255067	-0.999742	0.0291862	195.693	cis	N	NA	1727	-0.566425	0.0424843	1.4964e-40	-0.504748	Y	signif	0.121923	Y	Y	Y	N	N	N	A	upstream_gene_variant	MODIFIER	MBL2	MBL2	rs11003129	0.2252	0.2307	0.1948	0.1881	0.1971	.	.	.	.	0.554
3000-66	1	SL004516	MBL	Mannose-binding protein C	P11226	MBL2	Secreted	MBL2	ENSG00000165471	ENSG00000165471	10	52771700	52765380	52772784	chr10:52777079:T:G	10	52777079	G	T	0.70078	1.1696	0.0239982	321.517	cis	N	N	1666	0.897444	0.0423806	1.59489e-99	0	Y	lead	0.337767	Y	Y	Y	N	N	N	G	upstream_gene_variant	MODIFIER	MBL2	MBL2	rs7899547	0.6627	0.6587	0.6481	0.6493	0.8301	.	.	.	.	1.17
10977-55	3	SL017252	UCMA	Unique cartilage matrix-associated protein	Q8WVF2	UCMA	Secreted, extracellular space, extracellular matrix	UCMA	ENSG00000165623	ENSG00000165623	10	13234374	13221766	13234374	chr10:13214466:T:A	10	13214466	A	T	0.284702	0.317709	0.0371974	16.5337	cis	N	N	1693	0.269287	0.0382425	1.90092e-12	-0.11911	Y	signif	0.0295351	Y	Y	Y	N	N	N	A	downstream_gene_variant	MODIFIER	MCM10	UCMA	rs2399953	0.2411	0.2428	0.1123	0.09549	0.01966	.	.	.	.	0.425
10977-55	3	SL017252	UCMA	Unique cartilage matrix-associated protein	Q8WVF2	UCMA	Secreted, extracellular space, extracellular matrix	UCMA	ENSG00000165623	ENSG00000165623	10	13234374	13221766	13234374	chr10:13239056:T:G	10	13239056	G	T	0.378456	-0.407166	0.0333975	32.1297	cis	N	NA	1736	-0.37826	0.0350194	3.38919e-27	0	Y	lead	0.0673129	Y	Y	Y	N	N	N	G	upstream_gene_variant	MODIFIER	UCMA	UCMA	rs2181841	0.4464	0.4415	0.2575	0.2709	0.3713	.	.	.	.	1.605
8397-147	3	SL018482	QSOX2	Sulfhydryl oxidase 2	Q6ZRP7	QSOX2	Nucleus membrane|Membrane|Cell membrane|Secreted	QSOX2	ENSG00000261074	ENSG00000165661	9	136245812	136206333	136245812	chr9:133274414:A:G	9	133274414	G	A	0.713869	-0.934378	0.0281336	186.254	trans	NA	NA	1716	-0.934303	0.0362623	2.18312e-146	0.00970034	Y	lead	0.356606	Y	N	N	Y	N	N	G	intron_variant	MODIFIER	ABO	ABO	rs532436	.	0.7958	0	0.8042	0.8935	association	.	.	.	5.707
8397-147	3	SL018482	QSOX2	Sulfhydryl oxidase 2	Q6ZRP7	QSOX2	Nucleus membrane|Membrane|Cell membrane|Secreted	QSOX2	ENSG00000261074	ENSG00000165661	9	136245812	136206333	136245812	chr9:136209926:G:A	9	136209926	A	G	0.386472	-0.44845	0.031898	41.785	cis	N	NA	1678	-0.357743	0.0356279	1.00564e-23	0.323982	Y	lead	0.0606911	Y	Y	Y	N	N	N	A	intron_variant	MODIFIER	QSOX2	LHX3	rs7031621	0.3175	0.3311	0.4742	0.4967	0.3641	.	.	.	.	0.218
8397-147	3	SL018482	QSOX2	Sulfhydryl oxidase 2	Q6ZRP7	QSOX2	Nucleus membrane|Membrane|Cell membrane|Secreted	QSOX2	ENSG00000261074	ENSG00000165661	9	136245812	136206333	136245812	chr9:136229894:A:C	9	136229894	C	A	0.339412	-0.366714	0.0332382	26.653	cis	N	N	1700	-0.261217	0.0363389	6.5578e-13	0	Y	signif	0.0305978	Y	Y	Y	N	N	N	C	intron_variant	MODIFIER	QSOX2	QSOX2	rs12338076	0.3393	0.3163	0.341	0.3406	0.8037	.	.	.	.	0.225
3220-40	2	SL010378	RET	Proto-oncogene tyrosine-protein kinase receptor Ret	P07949	RET	Cell membrane|Endosome membrane	RET	ENSG00000165731	ENSG00000165731	10	43077069	43077064	43130351	chr10:42851282:C:T	10	42851282	T	C	0.840974	-0.381006	0.0394022	20.8523	cis	N	N	1745	-0.306859	0.0407771	5.26074e-14	-0.129153	Y	signif	0.025186	Y	Y	Y	N	N	N	T	regulatory_region_variant	MODIFIER	.	BMS1	rs1774157	0.8532	0.8585	0.7008	0.7197	0.7782	.	.	.	.	0.858
3220-40	2	SL010378	RET	Proto-oncogene tyrosine-protein kinase receptor Ret	P07949	RET	Cell membrane|Endosome membrane	RET	ENSG00000165731	ENSG00000165731	10	43077069	43077064	43130351	chr10:43080435:T:C	10	43080435	C	T	0.572418	0.43335	0.0279026	50.2836	cis	N	N	1733	0.374236	0.0302038	2.94707e-35	0.120911	Y	lead	0.0685573	Y	Y	Y	N	N	N	C	intron_variant	MODIFIER	RET	RET	rs1864408	0.5208	0.538	0.7535	0.7541	0.9532	.	.	.	.	6.903
3220-40	2	SL010378	RET	Proto-oncogene tyrosine-protein kinase receptor Ret	P07949	RET	Cell membrane|Endosome membrane	RET	ENSG00000165731	ENSG00000165731	10	43077069	43077064	43130351	chr10:43105159:C:A	10	43105159	A	C	0.0181332	1.15222	0.109146	24.5386	cis	Y	NA	1682	0.962774	0.113475	2.16793e-17	0	Y	signif	0.033007	Y	Y	Y	N	N	N	A	missense_variant	MODERATE	RET	RET	rs35118262	0.0188	0.02248	0	7.351e-05	0	benign&benign/likely_benign&likely_benign	.	deleterious(0)	benign(0.003)	21.1
6551-94	3	SL011969	Vaspin	Serpin A12	Q8IW75	SERPINA12	Secreted	SERPINA12	ENSG00000165953	ENSG00000165953	14	94517844	94487274	94517844	chr14:94499447:T:C	14	94499447	C	T	0.040625	1.92789	0.0711138	134.7	cis	N	N	1760	1.85859	0.0847259	1.16486e-106	0.0589436	Y	lead	0.269264	Y	Y	Y	N	N	N	C	intron_variant	MODIFIER	SERPINA12	SERPINA12	rs57994207	0.0605	0.051	0.0129	0.01351	0.07673	.	.	.	.	1.468
6551-94	3	SL011969	Vaspin	Serpin A12	Q8IW75	SERPINA12	Secreted	SERPINA12	ENSG00000165953	ENSG00000165953	14	94517844	94487274	94517844	chr14:94522365:C:T	14	94522365	T	C	0.174392	0.692754	0.0416184	57.0629	cis	N	N	1726	0.635756	0.0449408	1.96224e-45	0	Y	signif	0.116389	Y	Y	Y	N	N	N	T	upstream_gene_variant	MODIFIER	SERPINA12	SERPINA12	rs4900235	0.2103	0.1955	0.2336	0.2244	0.1992	.	.	.	.	1.255
6544-33	3	SL012542	NELL1	Protein kinase C-binding protein NELL1	Q92832	NELL1	Secreted|Nucleus envelope|Cytoplasm	NELL1	ENSG00000165973	ENSG00000165973	11	20669586	20669551	21575686	chr11:20950615:C:G	11	20950615	G	C	0.0863268	1.10173	0.0526732	85.9913	cis	N	Y	1726	1.10173	0.0588618	3.58279e-78	0	Y	lead	0.191477	Y	Y	Y	N	N	N	G	intron_variant	MODIFIER	NELL1	NELL1	rs79221907	0.0913	0.08487	0.0805	0.09181	0.0147	.	.	.	.	0.073
2828-82	2	SL004645	HAI-1	Kunitz-type protease inhibitor 1	O43278	SPINT1	Secreted	SPINT1	ENSG00000166145	ENSG00000166145	15	40844018	40844018	40858207	chr1:38895943:G:A	1	38895943	A	G	0.26196	-0.433462	0.0346243	33.7365	trans	NA	NA	1714	-0.433462	0.0361754	4.40267e-33	0	Y	lead	0.0726519	Y	N	N	Y	N	N	A	intron_variant	MODIFIER	RHBDL2	GJA9	rs9438984	0.2728	0.281	0.4513	0.4488	0.1756	.	.	.	.	0.393
2828-82	2	SL004645	HAI-1	Kunitz-type protease inhibitor 1	O43278	SPINT1	Secreted	SPINT1	ENSG00000166145	ENSG00000166145	15	40844018	40844018	40858207	chr15:40856053:G:A	15	40856053	A	G	0.0101752	-1.27514	0.156065	15.2365	cis	Y	NA	1769	-1.27514	0.159076	1.09337e-15	0	Y	lead	0.0327527	Y	Y	Y	N	N	N	A	missense_variant	MODERATE	SPINT1	SPINT1	rs116845898	0.0208	0.0183	0.001	0.00197	0.0001689	.	.	deleterious(0.01)	probably_damaging(0.997)	26.3
10440-26	3	SL008621	ACAM	CXADR-like membrane protein	Q9H6B4	CLMP	Cell membrane|Cell junction, tight junction	CLMP	ENSG00000166250	ENSG00000166250	11	123195248	123069872	123195248	chr11:123193653:A:C	11	123193653	C	A	0.697856	0.315794	0.0346562	18.6601	cis	N	N	1726	0.315794	0.0354649	5.36759e-19	0	Y	lead	0.042055	Y	Y	Y	N	N	N	C	intron_variant	MODIFIER	CLMP	CLMP	rs4936784	0.6091	0.6041	0.7247	0.6923	0.8901	.	.	.	.	7.374
3186-2	2	SL002525	C2	Complement C2	P06681	C2	Secreted	C2	ENSG00000226560	ENSG00000166278	6	31917873	31888164	31936056	chr6:31928126:C:T	6	31928126	T	C	0.0153091	2.29272	0.126749	66.3653	cis	Y	NA	1731	2.29272	0.138488	1.46526e-61	0	Y	lead	0.158483	Y	Y	Y	N	N	N	T	missense_variant	MODERATE	C2	C2	rs137902889	0.004	0.006934	0	0	0	uncertain_significance&benign&likely_benign	.	tolerated(0.15)	benign(0)	2.868
10818-36	3	SL008921	ASM	Sphingomyelin phosphodiesterase	P17405	SMPD1	Lysosome|Secreted	SMPD1	ENSG00000166311	ENSG00000166311	11	6390474	6390440	6394998	chr11:6394233:G:A	11	6394233	A	G	0.135263	-0.513332	0.0464162	26.7684	cis	Y	NA	1693	-0.513332	0.047974	1.01537e-26	0	Y	lead	0.0616438	Y	Y	Y	N	N	N	A	missense_variant	MODERATE	SMPD1	SMPD1	rs1050239	0.1548	0.1465	0.2078	0.2335	0.1388	benign	.	deleterious(0.02)	possibly_damaging(0.581)	19.29
10818-36	3	SL008921	ASM	Sphingomyelin phosphodiesterase	P17405	SMPD1	Lysosome|Secreted	SMPD1	ENSG00000166311	ENSG00000166311	11	6390474	6390440	6394998	chr12:101826225:C:G	12	101826225	G	C	0.665789	-0.320374	0.0349681	18.8463	trans	NA	NA	1710	-0.320374	0.035823	3.7793e-19	0	Y	lead	0.0456775	Y	N	N	Y	N	N	G	intron_variant	MODIFIER	GNPTAB	GNPTAB	rs4764824	0.5764	0.6058	0.2793	0.2944	0.1972	.	.	.	.	0.199
19143-38	3	SL013157	NB5R2	NADH-cytochrome b5 reductase 2	Q6BCY4	CYB5R2	No_data	CYB5R2	ENSG00000166394	ENSG00000166394	11	7674208	7665100	7677222	chr11:7651852:G:T	11	7651852	T	G	0.0423631	-1.10384	0.0761156	44.3285	cis	N	Y	1735	-0.989302	0.0811754	3.6365e-34	-0.117893	Y	lead	0.0794102	Y	Y	Y	N	N	N	T	splice_region_variant&intron_variant	LOW	PPFIBP2	PPFIBP2	rs76159782	0.0149	0.02081	0.004	0.003381	0.2385	.	.	.	.	6.48
19143-38	3	SL013157	NB5R2	NADH-cytochrome b5 reductase 2	Q6BCY4	CYB5R2	No_data	CYB5R2	ENSG00000166394	ENSG00000166394	11	7674208	7665100	7677222	chr11:7655896:T:C	11	7655896	C	T	0.212033	0.483924	0.0393813	32.5872	cis	N	N	1712	0.443787	0.0415254	1.16949e-26	-0.0570821	Y	signif	0.0658098	Y	Y	Y	N	N	N	C	downstream_gene_variant	MODIFIER	PPFIBP2	PPFIBP2	rs10769815	0.2401	0.2563	0.6213	0.6479	0.3604	.	.	.	.	1.705
19143-38	3	SL013157	NB5R2	NADH-cytochrome b5 reductase 2	Q6BCY4	CYB5R2	No_data	CYB5R2	ENSG00000166394	ENSG00000166394	11	7674208	7665100	7677222	chr11:7674338:A:G	11	7674338	G	A	0.0166667	0.958776	0.131136	12.3854	cis	N	N	1650	0.996836	0.133607	8.59097e-14	0	Y	signif	0.0325708	Y	Y	Y	N	N	N	G	upstream_gene_variant	MODIFIER	CYB5R2	CYB5R2	rs569743474	0.0099	0.01123	0	0	0	.	.	.	.	0.206
19130-81	3	SL013044	SPB8	Serpin B8	P50452	SERPINB8	Cytoplasm	SERPINB8	ENSG00000166401	ENSG00000166401	18	63970029	63970029	64019779	chr18:63980614:T:G	18	63980614	G	T	0.0321797	-0.792878	0.0907356	17.2411	cis	N	NA	1647	-0.792878	0.0927301	1.22676e-17	0	Y	lead	0.0391579	Y	Y	Y	N	N	N	G	intron_variant	MODIFIER	SERPINB8	SERPINB8	rs116963935	0.0565	0.04817	0	0.0001029	0.0004585	.	.	.	.	0.49
6393-63	3	SL004912	Endoplasmin	Endoplasmin	P14625	HSP90B1	Endoplasmic reticulum lumen|Melanosome	HSP90B1	ENSG00000166598	ENSG00000166598	12	103930410	103930107	103953931	chr12:103951345:A:G	12	103951345	G	A	0.484796	1.11531	0.0198529	391.919	cis	N	N	1743	1.11531	0.0328655	1.99079e-252	0	Y	lead	0.621383	Y	Y	Y	N	N	N	G	3_prime_UTR_variant	MODIFIER	C12orf73	C12orf73	rs15805	0.4692	0.4688	0.336	0.3126	0.5936	.	.	.	.	11.19
12731-12	3	SL019906	PKHA7	Pleckstrin homology domain-containing family A member 7	Q6IQ23	PLEKHA7	Cytoplasm, cytoskeleton, microtubule organizing center, centrosome|Cell junction, adherens junction|Cytoplasm	PLEKHA7	ENSG00000166689	ENSG00000166689	11	17014412	16777297	17014414	chr11:16874671:A:G	11	16874671	G	A	0.206528	0.293925	0.0409595	11.9736	cis	N	N	1731	0.293925	0.04155	1.5052e-12	0	Y	lead	0.0283148	Y	Y	Y	N	N	N	G	intron_variant	MODIFIER	PLEKHA7	PLEKHA7	rs428840	0.1558	0.1654	0.1571	0.1365	0.09761	.	.	.	.	3.362
18878-15	3	SL007024	GREM1	Gremlin-1	O60565	GREM1	Secreted	GREM1	ENSG00000166923	ENSG00000166923	15	32248744	32248744	32275846	chr15:32702972:T:C	15	32702972	C	T	0.787234	0.716912	0.0353379	81.53	cis	N	N	1739	0.437277	0.041244	2.91057e-26	0.31962	Y	signif	0.0640545	Y	Y	Y	N	N	N	C	intergenic_variant	MODIFIER	.	GREM1	rs11071915	0.754	0.756	0.1869	0.1802	0.1693	.	.	.	.	10.32
18878-15	3	SL007024	GREM1	Gremlin-1	O60565	GREM1	Secreted	GREM1	ENSG00000166923	ENSG00000166923	15	32248744	32248744	32275846	chr15:32720301:A:G	15	32720301	G	A	0.5	0.866089	0.025296	195.852	cis	N	NA	1739	0.75169	0.0345874	9.99678e-105	0	Y	lead	0.282519	Y	Y	Y	N	N	N	G	intron_variant	MODIFIER	GREM1	GREM1	rs73376930	0.5129	0.4896	0.2068	0.1969	0.3346	benign	.	.	.	5.046
7891-45	3	SL000609	UGT 1A6	UDP-glucuronosyltransferase 1-6	P19224	UGT1A6	Endoplasmic reticulum membrane|Microsome	UGT1A6	ENSG00000167165	ENSG00000167165	2	233692890	233691607	233773300	chr2:233764076:T:G	2	233764076	G	T	0.103096	-0.420105	0.0528765	14.4559	cis	N	N	1712	-0.371631	0.0543249	7.87015e-12	-0.141052	Y	lead	0.0255412	Y	Y	Y	N	N	N	G	intron_variant	MODIFIER	UGT1A4	UGT1A1	rs4148324	0.13	0.1254	0.2982	0.3207	0.4444	benign	.	.	.	0.281
13124-20	3	SL018587	ISLR2	Immunoglobulin superfamily containing leucine-rich repeat protein 2	Q6UXK2	ISLR2	Cell membrane	ISLR2	ENSG00000167178	ENSG00000167178	15	74129374	74100311	74138540	chr9:133254328:C:T	9	133254328	T	C	0.15958	0.688593	0.041184	57.6174	trans	NA	NA	1764	0.545847	0.0458392	1.07711e-32	0.266049	Y	signif	0.0799184	Y	N	N	Y	N	N	T	downstream_gene_variant	MODIFIER	ABO	ABO	rs1137827	0.1935	0.1816	0.0845	0.07965	0.1589	.	.	.	.	5.789
13124-20	3	SL018587	ISLR2	Immunoglobulin superfamily containing leucine-rich repeat protein 2	Q6UXK2	ISLR2	Cell membrane	ISLR2	ENSG00000167178	ENSG00000167178	15	74129374	74100311	74138540	chr9:133278724:C:T	9	133278724	T	C	0.709038	0.566576	0.0337391	57.9603	trans	NA	NA	1715	0.449487	0.0376736	8.14964e-33	0	Y	lead	0.0833624	Y	N	N	Y	N	N	T	upstream_gene_variant	MODIFIER	ABO	ABO	rs579459	0.8105	0.7957	0.7863	0.7814	0.8618	.	.	.	.	1.586
13124-20	3	SL018587	ISLR2	Immunoglobulin superfamily containing leucine-rich repeat protein 2	Q6UXK2	ISLR2	Cell membrane	ISLR2	ENSG00000167178	ENSG00000167178	15	74129374	74100311	74138540	chr15:74314290:A:G	15	74314290	G	A	0.261062	-0.274171	0.0378498	12.1794	cis	N	N	1695	-0.274171	0.0384313	9.74577e-13	0	Y	lead	0.0290018	Y	Y	Y	N	N	N	G	intron_variant	MODIFIER	CCDC33	CCDC33	rs900801	0.2212	0.2306	0.6054	0.6186	0.1977	.	.	.	.	2.237
13472-35	3	SL016517	HDHD2	Haloacid dehalogenase-like hydrolase domain-containing protein 2	Q9H0R4	HDHD2	No_data	HDHD2	ENSG00000167220	ENSG00000167220	18	47150500	47107408	47150500	chr18:47162863:C:A	18	47162863	A	C	0.149971	0.507912	0.0464103	26.2569	cis	N	N	1707	0.487795	0.0481017	3.63738e-24	-0.0602952	Y	lead	0.060666	Y	Y	Y	N	N	N	A	intron_variant	MODIFIER	IER3IP1	HDHD2	rs11872531	0.1081	0.09347	0.0994	0.09823	0.04013	.	.	.	.	1.579
13472-35	3	SL016517	HDHD2	Haloacid dehalogenase-like hydrolase domain-containing protein 2	Q9H0R4	HDHD2	No_data	HDHD2	ENSG00000167220	ENSG00000167220	18	47150500	47107408	47150500	chr18:47190406:C:A	18	47190406	A	C	0.014988	-1.06301	0.135624	14.0899	cis	N	Y	1668	-0.980427	0.138169	1.28531e-12	0	Y	signif	0.0283822	Y	Y	Y	N	N	N	A	intergenic_variant	MODIFIER	.	IER3IP1	rs114816241	0.0238	0.02522	0	0.0001176	0.03448	.	.	.	.	0.863
8327-26	3	SL018483	DPEP2	Dipeptidase 2	Q9H4A9	DPEP2	Membrane	DPEP2	ENSG00000167261	ENSG00000167261	16	67993863	67987394	68000586	chr3:52855755:C:T	3	52855755	T	C	0.36836	0.229312	0.0324953	11.6072	trans	NA	NA	1713	0.229312	0.0329656	3.4982e-12	0	Y	signif	0.0244695	Y	N	N	Y	N	N	T	intron_variant	MODIFIER	STIMATE	STIMATE	rs6803519	0.3155	0.3216	0.2644	0.2398	0.2111	.	.	.	.	0.006
8327-26	3	SL018483	DPEP2	Dipeptidase 2	Q9H4A9	DPEP2	Membrane	DPEP2	ENSG00000167261	ENSG00000167261	16	67993863	67987394	68000586	chr9:133279427:T:C	9	133279427	C	T	0.70916	0.410927	0.0330195	33.3665	trans	NA	NA	1714	0.410927	0.0344582	8.73063e-33	0	Y	lead	0.0696559	Y	N	N	Y	N	N	C	upstream_gene_variant	MODIFIER	ABO	ABO	rs635634	0.8135	0.7986	0.8151	0.8042	0.8938	.	.	.	.	3.888
8327-26	3	SL018483	DPEP2	Dipeptidase 2	Q9H4A9	DPEP2	Membrane	DPEP2	ENSG00000167261	ENSG00000167261	16	67993863	67987394	68000586	chr16:67992583:T:G	16	67992583	G	T	0.0344234	-1.20261	0.0793467	48.0954	cis	Y	NA	1743	-1.1634	0.0845018	3.98366e-43	0	Y	lead	0.0899764	Y	Y	Y	N	N	N	G	missense_variant	MODERATE	DPEP2	DPEP2	rs76898487	0.0377	0.03968	0	0.0001323	0.001254	.	.	tolerated(0.07)	benign(0.013)	16.27
16781-2	3	SL012928	ENASE	Cytosolic endo-beta-N-acetylglucosaminidase	Q8NFI3	ENGASE	Cytoplasm, cytosol	ENGASE	ENSG00000167280	ENSG00000167280	17	79074824	79074824	79088599	chr17:79082324:C:G	17	79082324	G	C	0.0425777	-0.986187	0.079137	33.4695	cis	N	Y	1738	-1.12382	0.0835258	2.88799e-41	-0.119458	Y	lead	0.10297	Y	Y	Y	N	N	N	G	intron_variant	MODIFIER	ENGASE	ENGASE	rs3744188	0.0476	0.04396	0.0547	0.05843	0.05865	.	.	.	.	0.182
4801-13	3	SL007153	PERL	Lactoperoxidase	P22079	LPO	Secreted	LPO	ENSG00000167419	ENSG00000167419	17	58238584	58218548	58268518	chr17:58267506:G:A	17	58267506	A	G	0.118992	-0.41603	0.0488291	16.4645	cis	N	N	1727	-0.41603	0.0498136	6.72646e-17	0	Y	lead	0.0362892	Y	Y	Y	N	N	N	A	synonymous_variant	LOW	LPO	MPO	rs8178409	0.12	0.1232	0.1938	0.2089	0.1922	.	.	.	.	6.997
4801-13	3	SL007153	PERL	Lactoperoxidase	P22079	LPO	Secreted	LPO	ENSG00000167419	ENSG00000167419	17	58238584	58218548	58268518	chr19:5841345:G:T	19	5841345	T	G	0.307714	0.282399	0.0344324	15.3392	trans	NA	NA	1737	0.244621	0.0356092	6.43859e-12	0	Y	lead	0.0254947	Y	N	N	Y	N	N	T	upstream_gene_variant	MODIFIER	FUT6	FUT6	rs3760775	0.2986	0.316	0.0676	0.06152	0.2698	.	.	.	.	2.706
19117-3	3	SL015127	PP14A	Protein phosphatase 1 regulatory subunit 14A	Q96A00	PPP1R14A	Cytoplasm	PPP1R14A	ENSG00000167641	ENSG00000167641	19	38256532	38251237	38256532	chr19:38271093:C:T	19	38271093	T	C	0.62069	-0.243064	0.0343145	11.6934	cis	N	N	1769	-0.243064	0.0347894	2.81362e-12	0	Y	lead	0.0278189	Y	N	N	Y	N	N	T	intron_variant	MODIFIER	SPINT2	SPINT2	rs3786878	0.63	0.6424	0.4155	0.396	0.3018	.	.	.	.	2.257
2843-13	2	SL001897	SPINT2	Kunitz-type protease inhibitor 2	O43291	SPINT2	Membrane	SPINT2	ENSG00000167642	ENSG00000167642	19	38264573	38244035	38292615	chr19:38304255:T:C	19	38304255	C	T	0.443596	-0.648126	0.0307021	87.2704	cis	N	N	1702	-0.609088	0.0350479	1.19537e-67	0.182971	Y	lead	0.183134	Y	Y	Y	N	N	N	C	5_prime_UTR_variant	MODIFIER	C19orf33	C19orf33	rs2304176	0.5139	0.5002	0.2803	0.2315	0.1985	.	.	.	.	6.007
3024-18	2	SL000250	a2-Antiplasmin	Alpha-2-antiplasmin	P08697	SERPINF2	Secreted	SERPINF2	ENSG00000276838	ENSG00000167711	17	1742836	1742836	1755265	chr17:1737045:A:G	17	1737045	G	A	0.687753	-0.204374	0.0288848	11.6657	cis	N	N	1731	-0.204374	0.0292823	2.96344e-12	0	Y	lead	0.0179396	Y	Y	Y	N	N	N	G	intron_variant	MODIFIER	WDR81	SERPINF2	rs12939051	0.6667	0.6827	0.4901	0.5074	0.3146	.	.	.	.	0.289
2831-29	1	SL002763	Kallikrein 11	Kallikrein-11	Q9UBX7	KLK11	Secreted	KLK11	ENSG00000167757	ENSG00000167757	19	51027703	51022216	51028039	chr19:51006889:G:A	19	51006889	A	G	0.0399417	0.612939	0.0849499	12.0935	cis	N	N	1715	0.612939	0.0862024	1.15653e-12	0	Y	lead	0.028813	Y	Y	Y	N	N	N	A	intron_variant	MODIFIER	KLK9	KLK9	rs116877294	0.0129	0.009846	0	1.473e-05	0	.	.	.	.	0.463
11152-46	3	SL003918	kallikrein 13	Kallikrein-13	Q9UKR3	KLK13	Secreted	KLK13	ENSG00000167759	ENSG00000167759	19	51065092	51055626	51065114	chr19:51035305:G:T	19	51035305	T	G	0.365559	-0.509356	0.0330628	49.4003	cis	N	NA	1655	-0.509356	0.0352938	3.261e-47	0	Y	lead	0.120343	Y	Y	Y	N	N	N	T	upstream_gene_variant	MODIFIER	KLK12	KLK12	rs3760739	0.3343	0.3523	0.3111	0.3473	0.1711	.	.	.	.	21.7
5066-134	3	SL014270	CLM6	CMRF35-like molecule 6	Q08708	CD300C	Cell membrane	CD300C	ENSG00000167850	ENSG00000167850	17	74546115	74541073	74546115	chr12:89479589:C:T	12	89479589	T	C	0.17364	0.3433	0.0447802	13.5242	trans	NA	NA	1673	0.47826	0.0467005	1.29895e-24	0.226598	Y	signif	0.0656413	Y	N	N	Y	N	N	T	intron_variant	MODIFIER	POC1B	GALNT4	rs2162678	0.1379	0.1381	0.3529	0.3482	0.1922	.	.	.	.	7.012
5066-134	3	SL014270	CLM6	CMRF35-like molecule 6	Q08708	CD300C	Cell membrane	CD300C	ENSG00000167850	ENSG00000167850	17	74546115	74541073	74546115	chr12:89505850:G:C	12	89505850	C	G	0.815897	-0.482069	0.0417246	29.0525	trans	NA	NA	1711	-0.582116	0.0443602	2.44802e-39	0	Y	lead	0.101799	Y	N	N	Y	N	N	C	intron_variant	MODIFIER	POC1B	GALNT4	rs7310515	0.7361	0.7589	0.7227	0.7174	0.7194	.	.	.	.	4.442
5066-134	3	SL014270	CLM6	CMRF35-like molecule 6	Q08708	CD300C	Cell membrane	CD300C	ENSG00000167850	ENSG00000167850	17	74546115	74541073	74546115	chr17:74542004:C:G	17	74542004	G	C	0.253922	0.291472	0.0386261	13.1396	cis	N	N	1721	0.291472	0.0392602	1.13535e-13	0	Y	lead	0.0321891	Y	Y	Y	N	N	N	G	intron_variant	MODIFIER	CD300C	CD300C	rs4007737	0.3185	0.306	0.0825	0.09938	0.1402	.	.	.	.	0.083
5630-48	3	SL009033	CM35H	CMRF35-like molecule 8	Q9UGN4	CD300A	Cell membrane	CD300A	ENSG00000167851	ENSG00000167851	17	74466634	74466399	74484794	chr12:89519178:A:T	12	89519178	T	A	0.817376	-0.391798	0.0423565	19.181	trans	NA	NA	1692	-0.391798	0.0433846	1.70416e-19	0	Y	lead	0.0458283	Y	N	N	Y	N	N	T	intron_variant	MODIFIER	POC1B	GALNT4	rs10858892	0.7361	0.7585	0.7217	0.7177	0.7443	.	.	.	.	4.202
5630-48	3	SL009033	CM35H	CMRF35-like molecule 8	Q9UGN4	CD300A	Cell membrane	CD300A	ENSG00000167851	ENSG00000167851	17	74466634	74466399	74484794	chr17:74471729:G:A	17	74471729	A	G	0.137993	-0.697024	0.0471231	45.8788	cis	N	N	1674	-0.736334	0.0504091	2.52776e-48	-0.0953691	Y	lead	0.128987	Y	Y	Y	N	N	N	A	intron_variant	MODIFIER	CD300A	CD300A	rs9902865	0.1131	0.1182	0.171	0.1791	0.6096	.	.	.	.	6.886
5630-48	3	SL009033	CM35H	CMRF35-like molecule 8	Q9UGN4	CD300A	Cell membrane	CD300A	ENSG00000167851	ENSG00000167851	17	74466634	74466399	74484794	chr17:74476352:C:T	17	74476352	T	C	0.0769231	-0.452368	0.0604792	12.929	cis	N	N	1742	-0.5335	0.0616426	4.94125e-18	0	Y	signif	0.0404197	Y	Y	Y	N	N	N	T	intron_variant	MODIFIER	CD300A	CD300A	rs61108724	0.0903	0.09458	0.0298	0.02505	0.05452	.	.	.	.	0.522
5698-60	3	SL005005	Tenascin-X	Tenascin-X	P22105	TNXB	Secreted, extracellular space, extracellular matrix	NA	ENSG00000168477	ENSG00000168477	6	32109374	32041153	32115334	chr6:32046798:A:G	6	32046798	G	A	0.619229	0.283142	0.0303894	19.4465	cis	N	NA	1711	0.225244	0.0314194	7.55756e-13	-0.148064	Y	signif	0.023925	Y	Y	Y	N	N	N	G	intron_variant	MODIFIER	TNXB	TNXB	rs2856448	0.6399	0.6157	0.5507	0.502	0.4656	.	.	.	.	2.582
5698-60	3	SL005005	Tenascin-X	Tenascin-X	P22105	TNXB	Secreted, extracellular space, extracellular matrix	NA	ENSG00000168477	ENSG00000168477	6	32109374	32041153	32115334	chr6:32137806:G:A	6	32137806	A	G	0.0138073	-1.90989	0.126678	47.5645	cis	N	NA	1702	-1.77111	0.136404	1.5013e-38	0	Y	lead	0.0854263	Y	Y	Y	N	N	N	A	intergenic_variant	MODIFIER	.	FKBPL	rs114438786	0.0119	0.01118	0.0328	0.04	0.01224	.	.	.	.	0.899
3332-57	1	SL010469	RGM-C	Hemojuvelin	Q6ZVN8	HFE2	Cell membrane	HJV	ENSG00000168509	ENSG00000168509	1	146021735	146017468	146036746	chr1:146020223:C:G	1	146020223	G	C	0.0125218	1.22671	0.148731	15.4974	cis	Y	NA	1717	1.22671	0.151777	6.35577e-16	0	Y	lead	0.0372141	Y	N	N	Y	N	N	G	missense_variant	MODERATE	HJV	HJV	rs12025510	0.0129	0.01232	0	2.94e-05	0	benign	.	tolerated_low_confidence(0.88)	unknown(0)	1.532
2515-14	3	SL004143	GFRa-2	GDNF family receptor alpha-2	O00451	GFRA2	Cell membrane	GFRA2	ENSG00000168546	ENSG00000168546	8	21788875	21690398	21812357	chr8:21616538:C:T	8	21616538	T	C	0.444282	0.432317	0.031752	39.4138	cis	N	N	1705	0.411989	0.0335679	1.26023e-34	0.0895059	Y	lead	0.0838136	Y	Y	Y	N	N	N	T	intergenic_variant	MODIFIER	.	GFRA2	rs10503709	0.376	0.3791	0.5577	0.555	0.5389	.	.	.	.	10.26
2515-14	3	SL004143	GFRa-2	GDNF family receptor alpha-2	O00451	GFRA2	Cell membrane	GFRA2	ENSG00000168546	ENSG00000168546	8	21788875	21690398	21812357	chr8:21693256:A:C	8	21693256	C	A	0.533175	0.433465	0.0327805	37.3189	cis	N	N	1688	0.385152	0.0346088	9.09351e-29	-0.0141732	Y	signif	0.0738445	Y	Y	Y	N	N	N	C	3_prime_UTR_variant	MODIFIER	GFRA2	GFRA2	rs15881	0.4782	0.499	0.4672	0.4705	0.6546	.	.	.	.	4.429
2515-14	3	SL004143	GFRa-2	GDNF family receptor alpha-2	O00451	GFRA2	Cell membrane	GFRA2	ENSG00000168546	ENSG00000168546	8	21788875	21690398	21812357	chr8:21876251:C:T	8	21876251	T	C	0.0252347	-1.13507	0.107634	24.5006	cis	N	N	1704	-1.03055	0.114698	2.58955e-19	0.235377	Y	signif	0.0522476	Y	Y	Y	N	N	N	T	intergenic_variant	MODIFIER	.	DOK2	rs117507449	0.0288	0.02428	0	0.0006027	0.0003138	.	.	.	.	5.648
18895-54	3	SL014901	GSTM4	Glutathione S-transferase Mu 4	Q03013	GSTM4	Cytoplasm	GSTM4	ENSG00000168765	ENSG00000168765	1	109656099	109656099	109674836	chr1:109667284:G:A	1	109667284	A	G	0.702267	-0.508464	0.0357941	42.5888	cis	N	N	1676	-0.347299	0.0407411	1.53414e-17	0.375635	Y	signif	0.050439	Y	Y	Y	N	N	N	A	upstream_gene_variant	MODIFIER	GSTM2	GSTM2	rs638820	0.6478	0.6557	0.5159	0.5068	0.5114	.	.	.	.	0.078
18895-54	3	SL014901	GSTM4	Glutathione S-transferase Mu 4	Q03013	GSTM4	Cytoplasm	GSTM4	ENSG00000168765	ENSG00000168765	1	109656099	109656099	109674836	chr1:109716740:G:A	1	109716740	A	G	0.686951	-0.544435	0.0339014	53.4137	cis	N	N	1709	-0.423058	0.0390225	2.19118e-27	0	Y	lead	0.0769782	Y	Y	Y	N	N	N	A	intron_variant	MODIFIER	GSTM5	GSTM5	rs3768487	0.6885	0.7004	0.335	0.3369	0.1125	.	.	.	.	0.787
5648-28	3	SL017094	CTRB2	Chymotrypsinogen B2	Q6GPI1	CTRB2	Secreted, extracellular space	CTRB2	ENSG00000168928	ENSG00000168928	16	75207161	75204103	75207161	chr16:75222462:T:G	16	75222462	G	T	0.972942	1.81169	0.0971347	70.1502	cis	N	N	1737	1.81169	0.106571	8.22478e-65	0	Y	lead	0.172815	Y	Y	Y	N	N	N	G	intron_variant	MODIFIER	CTRB1	CTRB1	rs8045196	0.9712	0.9712	0.7525	0.7435	0.8286	.	.	.	.	3.91
2742-68	2	SL005218	Siglec-7	Sialic acid-binding Ig-like lectin 7	Q9Y286	SIGLEC7	Membrane	SIGLEC7	ENSG00000168995	ENSG00000168995	19	51142301	51142299	51153526	chr19:51139527:G:T	19	51139527	T	G	0.421237	0.385053	0.0325856	30.2993	cis	N	NA	1714	0.385053	0.0338405	5.35347e-30	0	Y	lead	0.0722933	Y	Y	Y	N	N	N	T	upstream_gene_variant	MODIFIER	SIGLEC7	SIGLEC7	rs12983058	0.4712	0.4579	0.2853	0.3093	0.2862	.	.	.	.	0.49
3378-49	2	SL000064	Kallikrein 7	Kallikrein-7	P49862	KLK7	Secreted	KLK7	ENSG00000169035	ENSG00000169035	19	50983917	50976468	50984099	chr19:50983811:T:C	19	50983811	C	T	0.519095	0.273242	0.0310642	17.466	cis	N	N	1702	0.231496	0.0323523	8.33896e-13	0	Y	lead	0.0267561	Y	Y	Y	N	N	N	C	intron_variant	MODIFIER	KLK7	KLK7	rs1275221	0.4762	0.5017	0.6461	0.6524	0.5263	.	.	.	.	13.7
5231-79	3	SL012707	PCSK9	Proprotein convertase subtilisin/kexin type 9	Q8NBP7	PCSK9	Endosome|Lysosome|Endoplasmic reticulum|Golgi apparatus|Cell surface|Secreted|Cytoplasm	PCSK9	ENSG00000169174	ENSG00000169174	1	55039548	55039447	55064852	chr1:55043912:C:T	1	55043912	T	C	0.0110448	-2.23894	0.155492	43.6644	cis	Y	NA	1675	-2.23894	0.164901	5.44786e-42	0	Y	lead	0.109509	Y	Y	Y	N	N	N	T	missense_variant	MODERATE	PCSK9	PCSK9	rs151193009	0.0129	0.007701	0	1.47e-05	4.824e-05	benign&conflicting_interpretations_of_pathogenicity&likely_benign	.	deleterious(0)	probably_damaging(0.914)	24
16614-27	3	SL017248	RSPO1	R-spondin-1	Q2MKA7	RSPO1	Secreted|Nucleus	RSPO1	ENSG00000169218	ENSG00000169218	1	37634892	37611350	37634892	chr1:37553609:G:A	1	37553609	A	G	0.0922531	0.524811	0.0566349	19.2447	cis	N	Y	1691	0.524811	0.0580444	1.54465e-19	0	Y	lead	0.0461298	Y	Y	Y	N	N	N	A	intron_variant	MODIFIER	SNIP1	SNIP1	rs12132301	0.0437	0.04167	0.0586	0.06778	0.02285	.	.	.	.	6.364
7638-30	3	SL005403	Lectin, mannose-binding 2	Vesicular integral-membrane protein VIP36	Q12907	LMAN2	Endoplasmic reticulum membrane|Endoplasmic reticulum-Golgi intermediate compartment membrane|Golgi apparatus membrane	LMAN2	ENSG00000169223	ENSG00000169223	5	177351668	177331567	177351668	chr17:28391158:T:A	17	28391158	A	T	0.76493	0.308168	0.0390137	14.3002	trans	NA	NA	1708	0.308168	0.0397039	8.38289e-15	0	Y	lead	0.0341526	Y	N	N	Y	N	N	A	intron_variant	MODIFIER	SARM1	SARM1	rs6505079	0.7063	0.7225	0.5	0.5204	0.7001	.	.	.	.	5.211
9468-8	3	SL005403	Lectin, mannose-binding 2	Vesicular integral-membrane protein VIP36	Q12907	LMAN2	Endoplasmic reticulum membrane|Endoplasmic reticulum-Golgi intermediate compartment membrane|Golgi apparatus membrane	LMAN2	ENSG00000169223	ENSG00000169223	5	177351668	177331567	177351668	chr5:177334335:T:C	5	177334335	C	T	0.046955	1.22281	0.0725451	58.458	cis	Y	NA	1757	1.22281	0.0782123	4.23775e-55	0	Y	lead	0.133827	Y	Y	Y	N	N	N	C	missense_variant	MODERATE	LMAN2	LMAN2	rs76469644	0.0268	0.03002	0.001	0.000191	0	.	.	tolerated(0.33)	benign(0)	15.87
17765-3	3	SL020983	SPN1	Snurportin-1	O95149	SNUPN	Nucleus|Cytoplasm	SNUPN	ENSG00000169371	ENSG00000169371	15	75625688	75598083	75626469	chr15:75434281:G:A	15	75434281	A	G	0.094121	-0.910101	0.0534437	59.586	cis	N	Y	1769	-0.788017	0.060816	2.13322e-38	-0.318416	Y	lead	0.105891	Y	Y	Y	N	N	N	A	intron_variant	MODIFIER	SIN3A	SIN3A	rs77758530	0.1042	0.106	0.003	0.0007642	0.001593	.	.	.	.	1.2
8394-56	3	SL004559	RNase 2	Non-secretory ribonuclease	P10153	RNASE2	Cytoplasmic granule|Lysosome	RNASE2	ENSG00000169385	ENSG00000169385	14	20955487	20955487	20956436	chr14:20967965:C:T	14	20967965	T	C	0.287265	0.259427	0.0369641	11.49	cis	N	N	1704	0.259427	0.0374841	4.48477e-12	0	Y	lead	0.0275595	Y	Y	Y	N	N	N	T	downstream_gene_variant	MODIFIER	RN7SL189P	RNASE2	rs4453368	0.3056	0.3065	0.4294	0.4199	0.2214	.	.	.	.	0.815
15576-158	3	SL003107	ECP	Eosinophil cationic protein	P12724	RNASE3	Secreted	RNASE3	ENSG00000169397	ENSG00000169397	14	20891385	20891385	20892348	chr14:20889450:C:T	14	20889450	T	C	0.0831874	-1.24697	0.0532043	104.793	cis	N	N	1713	-1.29796	0.0614613	5.39365e-99	-0.0943278	Y	lead	0.256975	Y	Y	Y	N	N	N	T	upstream_gene_variant	MODIFIER	RNASE3	RNASE3	rs117293018	0.124	0.1161	0.007	0.0009407	0.001165	.	.	.	.	2.063
15576-158	3	SL003107	ECP	Eosinophil cationic protein	P12724	RNASE3	Secreted	RNASE3	ENSG00000169397	ENSG00000169397	14	20891385	20891385	20892348	chr14:20966515:TCATC:T	14	20966515	T	TCATC	0.34	-0.252003	0.0356143	11.6592	cis	N	N	1650	-0.32338	0.0362962	5.12701e-19	0	Y	signif	0.0469331	Y	Y	Y	N	N	N	-	downstream_gene_variant	MODIFIER	RN7SL189P	RNASE2	rs10550934	0.3641	0.3517	0.1958	0.192	0.08494	.	.	.	.	.
5646-20	3	SL012758	RNAS6	Ribonuclease K6	Q93091	RNASE6	Lysosome|Secreted|Cytoplasmic granule	RNASE6	ENSG00000169413	ENSG00000169413	14	20781268	20781268	20782467	chr14:20781965:G:A	14	20781965	A	G	0.401582	0.970415	0.0235817	256.597	cis	Y	NA	1707	0.970415	0.0334452	4.24982e-185	0	Y	lead	0.45261	Y	Y	Y	N	N	N	A	missense_variant	MODERATE	RNASE6	RNASE6	rs1045922	0.4286	0.4177	0.2485	0.2527	0.1243	.	.	tolerated(1)	.	0.001
15644-1	3	SL000303	Biotinidase	Biotinidase	P43251	BTD	Secreted, extracellular space	BTD	ENSG00000169814	ENSG00000169814	3	15601745	15601341	15722311	chr3:15619664:A:G	3	15619664	G	A	0.288252	-0.332481	0.0343573	20.8824	cis	N	N	1745	-0.341703	0.0352601	3.29506e-22	-0.0423928	Y	lead	0.04791	Y	Y	Y	N	N	N	G	intron_variant	MODIFIER	BTD	BTD	rs56263384	0.3294	0.3419	0.0934	0.08205	0.3682	.	.	.	.	8.441
7928-183	3	SL007023	TPST1	Protein-tyrosine sulfotransferase 1	O60507	TPST1	Golgi apparatus membrane	TPST1	ENSG00000169902	ENSG00000169902	7	66205334	66205317	66420543	chr7:66245001:C:T	7	66245001	T	C	0.184876	0.496539	0.0396489	33.779	cis	N	N	1739	0.413964	0.0420708	7.59287e-23	-0.176825	Y	signif	0.0516487	Y	Y	Y	N	N	N	T	intron_variant	MODIFIER	TPST1	TPST1	rs17138154	0.1101	0.1061	0.1183	0.1158	0.02154	.	.	.	.	1.556
7928-183	3	SL007023	TPST1	Protein-tyrosine sulfotransferase 1	O60507	TPST1	Golgi apparatus membrane	TPST1	ENSG00000169902	ENSG00000169902	7	66205334	66205317	66420543	chr7:66640959:G:C	7	66640959	C	G	0.128653	-0.62527	0.0453099	40.4543	cis	N	N	1745	-0.541439	0.0484789	5.81202e-29	0	Y	lead	0.0657264	Y	N	N	Y	N	N	C	3_prime_UTR_variant	MODIFIER	KCTD7	KCTD7	rs17229513	0.0635	0.08814	0.0507	0.04158	0.009097	benign	.	.	.	4.186
7266-4	3	SL012652	SPA9	Serpin A9	Q86WD7	SERPINA9	Secreted	SERPINA9	ENSG00000170054	ENSG00000170054	14	94476333	94462717	94479689	chr12:7072074:AG:A	12	7072074	A	AG	0.185325	-0.581935	0.0423353	40.1376	trans	NA	NA	1724	-0.410019	0.0491378	7.16559e-17	0.42516	Y	lead	0.0507641	Y	N	N	Y	N	N	-	downstream_gene_variant	MODIFIER	C1S	C1S	rs80276727	.	0.1379	0	0.001088	0.0007717	.	.	.	.	.
7266-4	3	SL012652	SPA9	Serpin A9	Q86WD7	SERPINA9	Secreted	SERPINA9	ENSG00000170054	ENSG00000170054	14	94476333	94462717	94479689	chr12:7089703:G:A	12	7089703	A	G	0.435126	-0.450075	0.0328041	39.9834	trans	NA	NA	1711	-0.316912	0.0380204	7.72922e-17	0	Y	signif	0.0493712	Y	N	N	Y	N	N	A	downstream_gene_variant	MODIFIER	C1RL	C1R	rs1801046	.	0.3757	0	0.2382	0.1839	.	.	.	.	11.59
7266-4	3	SL012652	SPA9	Serpin A9	Q86WD7	SERPINA9	Secreted	SERPINA9	ENSG00000170054	ENSG00000170054	14	94476333	94462717	94479689	chr14:94464768:A:G	14	94464768	G	A	0.600411	-0.315482	0.0342588	19.0249	cis	Y	NA	1703	-0.315482	0.0350735	2.36503e-19	0	Y	lead	0.0477575	Y	Y	Y	N	N	N	G	missense_variant	MODERATE	SERPINA9	SERPINA9	rs11628722	0.6468	0.6139	0.8529	0.8307	0.4456	.	.	tolerated(1)	benign(0.012)	5.654
18174-79	3	SL008888	PDC6I	Programmed cell death 6-interacting protein	Q8WUM4	PDCD6IP	Cytoplasm, cytosol|Cytoplasm, cytoskeleton, microtubule organizing center, centrosome|Secreted, exosome|Melanosome|Midbody, Midbody ring|Cell junction, tight junction	PDCD6IP	ENSG00000170248	ENSG00000170248	3	33798571	33798571	33869707	chr3:33836204:T:C	3	33836204	C	T	0.0177635	-1.00977	0.126164	14.6553	cis	Y	NA	1717	-1.00977	0.128424	3.75639e-15	0	Y	lead	0.0355811	Y	Y	Y	N	N	N	C	missense_variant	MODERATE	PDCD6IP	PDCD6IP	rs142953386	0.0069	0.008465	0	0	0	.	.	deleterious(0.01)	probably_damaging(0.971)	26.2
3803-10	2	SL008382	CYTD	Cystatin-D	P28325	CST5	Secreted	CST5	ENSG00000170367	ENSG00000170367	20	23879748	23875934	23879748	chr20:23878682:G:A	20	23878682	A	G	0.37456	0.691178	0.0291863	106.623	cis	N	N	1706	0.660595	0.0340808	1.07014e-83	-0.15539	Y	lead	0.20446	Y	Y	Y	N	N	N	A	intron_variant	MODIFIER	CST5	CST5	rs34269359	0.372	0.3716	0.16	0.1735	0.1616	.	.	.	.	1.566
4324-33	2	SL008516	CYTT	Cystatin-SA	P09228	CST2	Secreted	CST2	ENSG00000170369	ENSG00000170369	20	23826729	23823769	23826729	chr20:23746251:C:T	20	23746251	T	C	0.0634459	-0.706822	0.0667469	24.6977	cis	N	N	1718	-0.73742	0.0690665	1.30485e-26	-0.0655982	Y	lead	0.0646244	Y	Y	Y	N	N	N	T	downstream_gene_variant	MODIFIER	CST1	CST1	rs8114437	0.0665	0.06192	0.1282	0.1068	0.2416	.	.	.	.	1.366
4324-33	2	SL008516	CYTT	Cystatin-SA	P09228	CST2	Secreted	CST2	ENSG00000170369	ENSG00000170369	20	23826729	23823769	23826729	chr20:23763216:C:A	20	23763216	A	C	0.0598571	-0.43307	0.0675613	9.72388	cis	N	N	1679	-0.479305	0.0684471	2.51336e-12	0	Y	signif	0.0258561	Y	Y	Y	N	N	N	A	intergenic_variant	MODIFIER	.	CST1	rs62207490	0.0923	0.07344	0.0785	0.08309	0.2682	.	.	.	.	1.789
5459-33	3	SL010456	CYTN	Cystatin-SN	P01037	CST1	Secreted	CST1	ENSG00000170373	ENSG00000170373	20	23750935	23747562	23751268	chr20:23746251:C:T	20	23746251	T	C	0.0634459	-0.614572	0.0683093	18.2204	cis	N	N	1718	-0.658007	0.0700494	5.80535e-21	-0.0602576	Y	signif	0.051455	Y	Y	Y	N	N	N	T	downstream_gene_variant	MODIFIER	CST1	CST1	rs8114437	0.0665	0.06192	0.1282	0.1068	0.2416	.	.	.	.	1.366
5459-33	3	SL010456	CYTN	Cystatin-SN	P01037	CST1	Secreted	CST1	ENSG00000170373	ENSG00000170373	20	23750935	23747562	23751268	chr20:23754358:AG:A	20	23754358	A	AG	0.059327	-0.704877	0.0683459	23.4991	cis	N	N	1694	-0.74379	0.0704924	5.00727e-26	0	Y	lead	0.0617478	Y	Y	Y	N	N	N	-	upstream_gene_variant	MODIFIER	CST1	CST1	rs11319378	0.0903	0.07405	0.0686	0.06953	0.04236	.	.	.	.	.
5363-51	3	SL010470	Semaphorin 3E	Semaphorin-3E	O15041	SEMA3E	Secreted	SEMA3E	ENSG00000170381	ENSG00000170381	7	83649139	83363238	83649139	chr7:83375665:A:G	7	83375665	G	A	0.198478	-1.14118	0.0306402	221.719	cis	N	Y	1708	-1.22995	0.0415033	5.28561e-193	0.183069	Y	lead	0.481319	Y	Y	Y	N	N	N	G	intron_variant	MODIFIER	SEMA3E	PCLO	rs17284906	0.1518	0.1469	0.1223	0.1215	0.02565	.	.	.	.	0.512
5363-51	3	SL010470	Semaphorin 3E	Semaphorin-3E	O15041	SEMA3E	Secreted	SEMA3E	ENSG00000170381	ENSG00000170381	7	83649139	83363238	83649139	chr7:83631769:C:T	7	83631769	T	C	0.638533	0.224405	0.0338409	10.3513	cis	N	N	1718	0.41134	0.0348295	3.46194e-32	0	Y	signif	0.0781059	Y	Y	Y	N	N	N	T	intron_variant	MODIFIER	SEMA3E	SEMA3E	rs42002	0.6319	0.6418	0.5437	0.5653	0.8533	.	.	.	.	0.693
16914-104	3	SL001743	sCD14	Monocyte differentiation antigen CD14, soluble	P08571	CD14	Golgi apparatus|Cell membrane|Secreted|Membrane raft	CD14	ENSG00000170458	ENSG00000170458	5	140633701	140631728	140633701	chr5:140632282:C:T	5	140632282	T	C	0.0197708	-1.6695	0.114509	44.7809	cis	Y	NA	1745	-1.43362	0.125214	2.36882e-30	0.240448	Y	lead	0.0796618	Y	Y	Y	N	N	N	T	missense_variant	MODERATE	CD14	CD14	rs74587733	0.0516	0.05031	0	2.939e-05	0.0002653	benign	.	tolerated(0.21)	benign(0.005)	14.95
16914-104	3	SL001743	sCD14	Monocyte differentiation antigen CD14, soluble	P08571	CD14	Golgi apparatus|Cell membrane|Secreted|Membrane raft	CD14	ENSG00000170458	ENSG00000170458	5	140633701	140631728	140633701	chr5:140642851:A:G	5	140642851	G	A	0.265588	-0.41679	0.03676	28.0443	cis	N	Y	1700	-0.309219	0.0392712	3.43632e-15	0	Y	signif	0.0373001	Y	Y	Y	N	N	N	G	upstream_gene_variant	MODIFIER	IK	TMCO6	rs3822356	0.2966	0.2949	0.2406	0.232	0.08227	.	.	.	.	1.319
8969-49	3	SL018823	CD14	Monocyte differentiation antigen CD14	P08571	CD14	Golgi apparatus|Cell membrane|Secreted|Membrane raft	CD14	ENSG00000170458	ENSG00000170458	5	140633701	140631728	140633701	chr5:140632282:C:T	5	140632282	T	C	0.0197708	-1.9994	0.109807	67.2043	cis	Y	NA	1745	-1.80745	0.124002	3.99135e-48	0.243844	Y	lead	0.126624	Y	Y	Y	N	N	N	T	missense_variant	MODERATE	CD14	CD14	rs74587733	0.0516	0.05031	0	2.939e-05	0.0002653	benign	.	tolerated(0.21)	benign(0.005)	14.95
16322-10	3	SL012743	PACAP	Marginal zone B- and B1-cell-specific protein	Q8WU39	PACAP	Endoplasmic reticulum lumen|Secreted	MZB1	ENSG00000170476	ENSG00000170476	5	139389913	139387467	139390081	chr5:139336319:G:A	5	139336319	A	G	0.026285	-1.91933	0.0966414	78.386	cis	N	N	1712	-1.91933	0.107347	1.69772e-71	0	Y	lead	0.188568	Y	N	N	Y	N	N	A	downstream_gene_variant	MODIFIER	MATR3	PAIP2	rs77780698	0.0109	0.01178	0	2.941e-05	0	.	.	.	.	0.58
9482-110	3	SL019017	NUDT9	ADP-ribose pyrophosphatase, mitochondrial	Q9BW91	NUDT9	Mitochondrion	NUDT9	ENSG00000170502	ENSG00000170502	4	87422573	87422573	87459455	chr4:87419433:G:T	4	87419433	T	G	0.218441	-0.435714	0.0362612	31.2616	cis	N	N	1719	-0.36137	0.0394768	5.4865e-20	-0.296664	Y	lead	0.0445892	Y	Y	Y	N	N	N	T	upstream_gene_variant	MODIFIER	NUDT9	NUDT9	rs4411943	0.2411	0.2296	0.1223	0.1328	0.2395	.	.	.	.	6.06
12812-25	3	SL009425	ACYP2	Acylphosphatase-2	P14621	ACYP2	No_data	ACYP2	ENSG00000170634	ENSG00000170634	2	54115504	53970838	54305300	chr2:54114813:G:GAA	2	54114813	GAA	G	0.319412	0.363248	0.0308816	30.0558	cis	N	N	1736	0.363248	0.0320724	9.76876e-30	0	Y	lead	0.0573683	Y	Y	Y	N	N	N	AA	intron_variant	MODIFIER	ACYP2	ACYP2	rs58626990	0.2917	0.2926	0.0557	0.05767	0.05242	.	.	.	.	.
6391-52	3	SL012696	LIRA3	Leukocyte immunoglobulin-like receptor subfamily A member 3	Q8N6C8	LILRA3	Secreted	LILRA3	ENSG00000170866	ENSG00000170866	19	54300664	54294043	54306352	chr19:54298727:G:C	19	54298727	C	G	0.0814154	1.56503	0.048091	180.875	cis	N	N	1738	1.56503	0.0603247	2.15735e-148	0	Y	lead	0.366354	Y	N	N	Y	N	N	C	intron_variant&non_coding_transcript_variant	MODIFIER	.	LILRA5	rs434124	0.4048	0.3691	0.8211	0.7916	0.4702	.	.	.	.	1.689
17140-57	3	SL014328	PDGFD	Platelet-derived growth factor D	Q9GZP0	PDGFD	Secreted	PDGFD	ENSG00000170962	ENSG00000170962	11	104164379	103907189	104164379	chr7:80594086:T:G	7	80594086	G	T	0.273824	0.279172	0.0384601	12.2223	trans	NA	NA	1658	0.279172	0.0390566	8.81267e-13	0	Y	lead	0.0309947	N	N	N	N	N	Y	G	intron_variant	MODIFIER	CD36	CD36	rs11768747	0.3403	0.3374	0.0577	0.06648	0.1677	.	.	.	.	8.777
17140-57	3	SL014328	PDGFD	Platelet-derived growth factor D	Q9GZP0	PDGFD	Secreted	PDGFD	ENSG00000170962	ENSG00000170962	11	104164379	103907189	104164379	chr11:104158149:G:A	11	104158149	A	G	0.326542	-0.244638	0.0352784	11.2395	cis	N	N	1718	-0.244638	0.0357406	7.65687e-12	0	Y	lead	0.0263225	Y	Y	Y	N	N	N	A	intron_variant	MODIFIER	PDGFD	PDGFD	rs7115797	0.2996	0.3081	0.3082	0.2981	0.3655	.	.	.	.	0.066
5680-54	3	SL012845	OBP2B	Odorant-binding protein 2b	Q9NPH6	OBP2B	Secreted	OBP2B	ENSG00000171102	ENSG00000171102	9	133209250	133205277	133209250	chr9:133212544:G:T	9	133212544	T	G	0.631429	0.62086	0.0279164	95.9207	cis	N	N	1750	0.603486	0.0317587	1.63528e-80	0.100421	Y	lead	0.169516	Y	Y	Y	N	N	N	T	upstream_gene_variant	MODIFIER	OBP2B	OBP2B	rs10793957	0.6339	0.6099	0.8141	0.818	0.9096	.	.	.	.	1.081
5680-54	3	SL012845	OBP2B	Odorant-binding protein 2b	Q9NPH6	OBP2B	Secreted	OBP2B	ENSG00000171102	ENSG00000171102	9	133209250	133205277	133209250	chr9:133251007:C:T	9	133251007	T	C	0.0153707	1.45316	0.123536	30.0067	cis	N	NA	1659	1.21336	0.129295	6.32807e-21	0.0178211	Y	signif	0.0445631	Y	Y	Y	N	N	N	T	downstream_gene_variant	MODIFIER	ABO	ABO	rs78320709	.	0.02585	0	0	0.0002658	.	.	.	.	2.075
5680-54	3	SL012845	OBP2B	Odorant-binding protein 2b	Q9NPH6	OBP2B	Secreted	OBP2B	ENSG00000171102	ENSG00000171102	9	133209250	133205277	133209250	chr9:135545349:A:AG	9	135545349	AG	A	0.117325	0.538354	0.0472339	28.2856	trans	NA	NA	1645	0.559309	0.0490881	4.47979e-30	-0.0154393	Y	lead	0.0647925	Y	N	N	Y	N	N	G	upstream_gene_variant	MODIFIER	OBP2A	OBP2A	rs3834749	0.124	0.1241	0.0298	0.02312	0.3174	.	.	.	.	.
5680-54	3	SL012845	OBP2B	Odorant-binding protein 2b	Q9NPH6	OBP2B	Secreted	OBP2B	ENSG00000171102	ENSG00000171102	9	133209250	133205277	133209250	chr9:135568264:T:C	9	135568264	C	T	0.0376471	0.705118	0.0786655	18.0903	trans	NA	NA	1700	0.748956	0.0804663	1.30639e-20	0	Y	signif	0.0406451	Y	N	N	Y	N	N	C	downstream_gene_variant	MODIFIER	PAEP	PAEP	rs705663	0.0427	0.03563	0.1849	0.2191	0.162	.	.	.	.	8.188
4548-4	2	SL005575	Fucosyltransferase 3	Galactoside 3(4)-L-fucosyltransferase	P21217	FUT3	Golgi apparatus, Golgi stack membrane	FUT3	ENSG00000171124	ENSG00000171124	19	5851471	5842888	5851474	chr19:5830291:G:A	19	5830291	A	G	0.553372	-0.635642	0.0303999	85.8303	cis	N	N	1705	-0.316313	0.0382393	1.31799e-16	0.463283	Y	signif	0.0494569	Y	Y	Y	N	N	N	A	downstream_gene_variant	MODIFIER	NRTN	FUT6	rs778809	0.6141	0.5933	0.3121	0.3266	0.597	.	.	.	.	1.398
4548-4	2	SL005575	Fucosyltransferase 3	Galactoside 3(4)-L-fucosyltransferase	P21217	FUT3	Golgi apparatus, Golgi stack membrane	FUT3	ENSG00000171124	ENSG00000171124	19	5851471	5842888	5851474	chr19:5841345:G:T	19	5841345	T	G	0.307714	-0.895749	0.0292204	164.421	cis	N	NA	1737	-0.742432	0.0405934	1.00347e-74	0	Y	lead	0.234842	Y	Y	Y	N	N	N	T	upstream_gene_variant	MODIFIER	FUT6	FUT6	rs3760775	0.2986	0.316	0.0676	0.06152	0.2698	.	.	.	.	2.706
9385-4	3	SL005431	GAA	Lysosomal alpha-glucosidase	P10253	GAA	Lysosome|Lysosome membrane	GAA	ENSG00000171298	ENSG00000171298	17	80101581	80101556	80119881	chr17:80112072:G:A	17	80112072	A	G	0.194493	-1.36575	0.0274199	334.793	cis	Y	NA	1725	-1.28892	0.0444616	8.93866e-185	0.263228	Y	lead	0.520541	Y	Y	Y	N	N	N	A	missense_variant	MODERATE	GAA	GAA	rs1800307	0.1468	0.1464	0	0.001147	0.0009649	benign	.	deleterious(0)	probably_damaging(0.996)	26.8
7779-86	3	SL018230	CHSTB	Carbohydrate sulfotransferase 11	Q9NPF2	CHST11	Golgi apparatus membrane	CHST11	ENSG00000171310	ENSG00000171310	12	104456948	104455295	104762014	chr9:133266790:C:A	9	133266790	A	C	0.549482	-0.263631	0.0324495	15.072	trans	NA	NA	1738	-0.263631	0.0330499	1.50228e-15	0	Y	lead	0.0344103	Y	N	N	Y	N	N	A	intron_variant	MODIFIER	ABO	ABO	rs514659	.	0.6142	0	0.6553	0.5488	.	.	.	.	0.952
7779-86	3	SL018230	CHSTB	Carbohydrate sulfotransferase 11	Q9NPF2	CHST11	Golgi apparatus membrane	CHST11	ENSG00000171310	ENSG00000171310	12	104456948	104455295	104762014	chr12:104578501:A:C	12	104578501	C	A	0.229401	-0.587966	0.0371167	52.0488	cis	N	N	1687	-0.587966	0.039778	1.93695e-49	0	Y	lead	0.122224	Y	Y	Y	N	N	N	C	intron_variant	MODIFIER	CHST11	CHST11	rs1622100	0.1994	0.2143	0.3201	0.307	0.2132	.	.	.	.	0.581
5202-4	3	SL007373	PPID	Peptidyl-prolyl cis-trans isomerase D	Q08752	PPID	Nucleus, nucleoplasm|Nucleus, nucleolus|Cytoplasm	PPID	ENSG00000171497	ENSG00000171497	4	158723396	158709127	158723396	chr4:158717095:CAT:C	4	158717095	C	CAT	0.0185185	-1.08231	0.120581	18.1491	cis	Y	NA	1755	-1.02189	0.123691	1.43667e-16	-0.0272983	Y	signif	0.03796	Y	Y	Y	N	N	N	-	frameshift_variant	HIGH	PPID	PPID	rs368268182	0.0159	0.01115	0.001	0.0007201	0.0008924	likely_benign	HC	.	.	.
5202-4	3	SL007373	PPID	Peptidyl-prolyl cis-trans isomerase D	Q08752	PPID	Nucleus, nucleoplasm|Nucleus, nucleolus|Cytoplasm	PPID	ENSG00000171497	ENSG00000171497	4	158723396	158709127	158723396	chr4:158721424:G:A	4	158721424	A	G	0.0441091	-0.946806	0.0798294	30.5144	cis	Y	NA	1723	-0.915705	0.0832272	3.71795e-28	-0.0626197	Y	lead	0.0707095	Y	Y	Y	N	N	N	A	missense_variant	MODERATE	PPID	PPID	rs2070631	0.0208	0.02294	0.0417	0.0287	0.02185	.	.	deleterious(0)	possibly_damaging(0.837)	26.2
5202-4	3	SL007373	PPID	Peptidyl-prolyl cis-trans isomerase D	Q08752	PPID	Nucleus, nucleoplasm|Nucleus, nucleolus|Cytoplasm	PPID	ENSG00000171497	ENSG00000171497	4	158723396	158709127	158723396	chr4:158727444:C:T	4	158727444	T	C	0.142567	0.539707	0.0474607	28.2118	cis	N	NA	1722	0.472686	0.0495108	1.33338e-21	0	Y	signif	0.0546254	Y	Y	Y	N	N	N	T	upstream_gene_variant	MODIFIER	PPID	PPID	rs55936281	0.1042	0.1106	0.2495	0.2641	0.1413	.	.	.	.	1.523
4989-7	1	SL003341	Fibrinogen g-chain dimer	Fibrinogen gamma chain	P02679	FGG	Secreted	FGG	ENSG00000171557	ENSG00000171557	4	154612656	154604134	154612967	chr4:154617304:A:G	4	154617304	G	A	0.134818	0.364269	0.0465105	14.0757	cis	N	N	1706	0.364269	0.0473257	1.39225e-14	0	Y	lead	0.0309549	Y	Y	Y	N	N	N	G	upstream_gene_variant	MODIFIER	FGG	FGG	rs78300414	0.2153	0.2052	0.1581	0.1581	0.07327	.	.	.	.	1.219
15304-1	3	SL002648	PAP1	Regenerating islet-derived protein 3-alpha	Q06141	REG3A	Secreted	REG3A	ENSG00000172016	ENSG00000172016	2	79159753	79157003	79159753	chr2:79103043:T:G	2	79103043	G	T	0.160131	0.292633	0.041682	11.4949	cis	N	NA	1683	0.292633	0.0422744	4.4459e-12	0	Y	lead	0.0230337	Y	Y	Y	N	N	N	G	intergenic_variant	MODIFIER	.	REG1B	rs76841471	0.0992	0.1077	0.0716	0.07593	0.01359	.	.	.	.	0.5
16770-3	3	SL012438	REG1B	Lithostathine-1-beta	P48304	REG1B	Secreted	REG1B	ENSG00000172023	ENSG00000172023	2	79087993	79085023	79088019	chr2:79103043:T:G	2	79103043	G	T	0.160131	1.07638	0.0358995	157.717	cis	N	NA	1683	1.03941	0.0446051	4.17663e-120	-0.131139	Y	lead	0.290597	Y	Y	Y	N	N	N	G	intergenic_variant	MODIFIER	.	REG1B	rs76841471	0.0992	0.1077	0.0716	0.07593	0.01359	.	.	.	.	0.5
5301-7	3	SL000406	Eotaxin	Eotaxin	P51671	CCL11	Secreted	CCL11	ENSG00000172156	ENSG00000172156	17	34285742	34285742	34288334	chr1:159205564:G:A	1	159205564	A	G	0.0949367	-0.382044	0.0492565	13.8283	trans	NA	NA	1738	-0.382044	0.0500947	2.41345e-14	0	Y	lead	0.0250824	N	N	N	N	N	Y	A	missense_variant	MODERATE	ACKR1	ACKR1	rs12075	0.0774	0.06383	0.6024	0.5788	0.9232	benign	.	tolerated(1)	benign(0)	1.153
5301-7	3	SL000406	Eotaxin	Eotaxin	P51671	CCL11	Secreted	CCL11	ENSG00000172156	ENSG00000172156	17	34285742	34285742	34288334	chr3:42836219:A:G	3	42836219	G	A	0.649711	-0.22717	0.0299438	13.2717	trans	NA	NA	1730	-0.22717	0.0304199	8.1537e-14	0	Y	signif	0.0234898	Y	N	N	Y	N	N	G	intron_variant	MODIFIER	ACKR2	ACKR2	rs4682863	0.6954	0.6896	0.4264	0.397	0.4899	.	.	.	.	5.399
5301-7	3	SL000406	Eotaxin	Eotaxin	P51671	CCL11	Secreted	CCL11	ENSG00000172156	ENSG00000172156	17	34285742	34285742	34288334	chr17:34251537:C:T	17	34251537	T	C	0.115719	-0.330477	0.0450428	12.4741	cis	N	Y	1724	-0.330477	0.0457226	4.90621e-13	0	Y	lead	0.0223515	Y	Y	Y	N	N	N	T	upstream_gene_variant	MODIFIER	CCL2	CCL2	rs1860188	0.2034	0.1841	0.168	0.1761	0.08904	.	.	.	.	4.409
17383-4	3	SL019784	STAR5	StAR-related lipid transfer protein 5	Q9NSY2	STARD5	No_data	STARD5	ENSG00000172345	ENSG00000172345	15	81324141	81309053	81324183	chr15:81319380:A:G	15	81319380	G	A	0.0206856	-1.27833	0.115234	26.9217	cis	Y	NA	1692	-1.28627	0.11938	4.53751e-27	0	Y	lead	0.0670324	Y	Y	Y	N	N	N	G	missense_variant	MODERATE	STARD5	STARD5	rs148930399	0.006	0.007686	0	4.41e-05	0	.	.	tolerated(0.07)	possibly_damaging(0.451)	20.9
2774-10	3	SL000474	IL-16	Interleukin-16	Q14005	IL16	Secreted	IL16	ENSG00000172349	ENSG00000172349	15	81182600	81159575	81314058	chr15:81307450:G:C	15	81307450	C	G	0.182786	-1.10638	0.0307839	210.956	cis	N	N	1737	-1.10638	0.0403171	8.67026e-166	0	Y	lead	0.365694	Y	Y	Y	N	N	N	C	downstream_gene_variant	MODIFIER	STARD5	IL16	rs17875542	0.1776	0.1855	0.0746	0.07845	0.2448	.	.	.	.	2.417
8014-359	3	SL018359	MANEA	Glycoprotein endo-alpha-1,2-mannosidase	Q5SRI9	MANEA	Golgi apparatus membrane	MANEA	ENSG00000172469	ENSG00000172469	6	95577535	95577485	95609470	chr6:95575816:T:A	6	95575816	A	T	0.0766996	-1.65746	0.0442296	224.186	cis	N	Y	1721	-1.45244	0.06208	4.65935e-121	0.128497	Y	lead	0.298788	Y	Y	Y	N	N	N	A	upstream_gene_variant	MODIFIER	MANEA	MANEA	rs13205922	0.0595	0.07162	0.0755	0.08178	0.01712	.	.	.	.	6.226
8014-359	3	SL018359	MANEA	Glycoprotein endo-alpha-1,2-mannosidase	Q5SRI9	MANEA	Golgi apparatus membrane	MANEA	ENSG00000172469	ENSG00000172469	6	95577535	95577485	95609470	chr6:95635994:T:C	6	95635994	C	T	0.588427	0.603629	0.0294213	82.9044	cis	N	N	1685	0.276931	0.0363739	2.66879e-14	0	Y	signif	0.037146	Y	Y	Y	N	N	N	C	upstream_gene_variant	MODIFIER	.	MANEA	rs4455675	0.5665	0.5343	0.9135	0.9059	0.7889	.	.	.	.	3.486
7156-2	3	SL018125	FUT10	Alpha-(1,3)-fucosyltransferase 10	Q6P4F1	FUT10	Golgi apparatus, Golgi stack membrane	FUT10	ENSG00000172728	ENSG00000172728	8	33473146	33370824	33473146	chr8:33358586:T:C	8	33358586	C	T	0.409145	0.616333	0.0306623	79.948	cis	N	Y	1684	0.467645	0.0352218	3.14101e-40	-0.252708	Y	signif	0.105735	Y	Y	Y	N	N	N	C	downstream_gene_variant	MODIFIER	.	FUT10	rs1113022	0.4742	0.4648	0.1998	0.2042	0.1842	.	.	.	.	4.745
7156-2	3	SL018125	FUT10	Alpha-(1,3)-fucosyltransferase 10	Q6P4F1	FUT10	Golgi apparatus, Golgi stack membrane	FUT10	ENSG00000172728	ENSG00000172728	8	33473146	33370824	33473146	chr8:33495323:A:C	8	33495323	C	A	0.515936	-0.693327	0.028818	109.98	cis	N	Y	1757	-0.578877	0.0343807	1.30108e-63	0	Y	lead	0.167379	Y	Y	Y	N	N	N	C	intron_variant	MODIFIER	MAK16	MAK16	rs7832944	0.4851	0.4923	0.6024	0.5861	0.4493	.	.	.	.	13.74
7156-2	3	SL018125	FUT10	Alpha-(1,3)-fucosyltransferase 10	Q6P4F1	FUT10	Golgi apparatus, Golgi stack membrane	FUT10	ENSG00000172728	ENSG00000172728	8	33473146	33370824	33473146	chr9:133274414:A:G	9	133274414	G	A	0.713869	-0.258632	0.0364304	11.7371	trans	NA	NA	1716	-0.258632	0.0369508	2.57127e-12	0	Y	lead	0.0273261	Y	N	N	Y	N	N	G	intron_variant	MODIFIER	ABO	ABO	rs532436	.	0.7958	0	0.8042	0.8935	association	.	.	.	5.707
15515-2	3	SL000572	SAA	Serum amyloid A-1 protein	P0DJI8	SAA1	Secreted	SAA1	ENSG00000173432	ENSG00000173432	11	18266264	18266260	18269977	chr11:18259448:C:T	11	18259448	T	C	0.0600348	-0.751638	0.0683279	26.5191	cis	N	N	1724	-0.751638	0.0705693	1.72374e-26	0	Y	lead	0.0637621	Y	Y	Y	N	N	N	T	upstream_gene_variant	MODIFIER	ST13P5	SAA1	rs10430893	0.0476	0.04426	0.1133	0.1023	0.2013	.	.	.	.	0.713
4407-10	1	SL005202	MSP	Hepatocyte growth factor-like protein	P26927	MST1	Secreted	MST1	ENSG00000173531	ENSG00000173531	3	49689053	49683947	49689501	chr3:49611638:C:T	3	49611638	T	C	0.95662	1.83765	0.069812	128.366	cis	N	Y	1775	1.83765	0.0822893	1.82372e-110	0	Y	lead	0.280275	Y	Y	Y	N	N	N	T	intron_variant	MODIFIER	BSN	BSN	rs4855852	0.9276	0.9425	0.503	0.5239	0.3479	.	.	.	.	1.413
3235-50	2	SL010391	WFKN2	WAP, Kazal, immunoglobulin, Kunitz and NTR domain-containing protein 2	Q8TEU8	WFIKKN2	Secreted	WFIKKN2	ENSG00000173714	ENSG00000173714	17	50835586	50834650	50842353	chr17:50839972:C:T	17	50839972	T	C	0.400292	-0.606078	0.0305688	78.163	cis	N	N	1715	-0.606078	0.033877	1.39785e-71	0	Y	lead	0.176362	Y	Y	Y	N	N	N	T	synonymous_variant	LOW	WFIKKN2	WFIKKN2	rs9675120	0.4187	0.3983	0.66	0.6836	0.2476	.	.	.	.	9.045
3331-8	1	SL010468	RGMB	RGM domain family member B	Q6NW40	RGMB	Cell membrane|Membrane raft	RGMB	ENSG00000174136	ENSG00000174136	5	98773663	98768650	98798643	chr5:98447787:T:G	5	98447787	G	T	0.346558	0.299724	0.0357081	16.0104	cis	N	N	1714	0.299724	0.0364365	1.93704e-16	0	Y	lead	0.040687	Y	Y	Y	N	N	N	G	intergenic_variant	MODIFIER	.	RGMB	rs1037599	0.3849	0.3819	0.4483	0.4646	0.494	.	.	.	.	0.301
4154-57	2	SL000560	P-Selectin	P-selectin	P16109	SELP	Cell membrane	SELP	ENSG00000174175	ENSG00000174175	1	169630124	169588849	169630193	chr1:169559793:A:C	1	169559793	C	A	0.558772	-0.276128	0.0319328	16.9212	cis	N	N	1710	-0.276128	0.0326015	2.45814e-17	0	Y	lead	0.0375966	Y	Y	Y	N	N	N	C	intron_variant	MODIFIER	F5	F5	rs6427203	0.6647	0.6531	0.1819	0.1765	0.5821	.	.	.	.	9.037
4154-57	2	SL000560	P-Selectin	P-selectin	P16109	SELP	Cell membrane	SELP	ENSG00000174175	ENSG00000174175	1	169630124	169588849	169630193	chr9:133274414:A:G	9	133274414	G	A	0.713869	0.531109	0.0337276	51.5423	trans	NA	NA	1716	0.531109	0.0360691	4.47003e-49	0	Y	lead	0.115234	Y	N	N	Y	N	N	G	intron_variant	MODIFIER	ABO	ABO	rs532436	.	0.7958	0	0.8042	0.8935	association	.	.	.	5.707
6965-19	3	SL017948	CNTP2	Contactin-associated protein-like 2	Q9UHC6	CNTNAP2	Cell projection, axon|Membrane|Cell junction, paranodal septate junction	CNTNAP2	ENSG00000174469	ENSG00000174469	7	146116801	146116002	148420998	chr7:145497922:T:C	7	145497922	C	T	0.513618	0.45928	0.0304111	47.6915	trans	NA	NA	1689	0.27336	0.035469	1.28804e-14	-0.407487	Y	lead	0.0373351	Y	Y	Y	N	N	N	C	intergenic_variant	MODIFIER	.	CNTNAP2	rs7812197	0.4563	0.4676	0.4205	0.4731	0.5759	.	.	.	.	1.756
6965-19	3	SL017948	CNTP2	Contactin-associated protein-like 2	Q9UHC6	CNTNAP2	Cell projection, axon|Membrane|Cell junction, paranodal septate junction	CNTNAP2	ENSG00000174469	ENSG00000174469	7	146116801	146116002	148420998	chr7:145642610:T:TC	7	145642610	TC	T	0.451929	-0.569582	0.0293642	75.0462	cis	N	N	1685	-0.458214	0.0355412	4.96267e-38	0	Y	lead	0.10401	Y	Y	Y	N	N	N	C	intron_variant&non_coding_transcript_variant	MODIFIER	.	CNTNAP2	rs34590304	0.5784	0.5721	0.7207	0.7131	0.8804	.	.	.	.	.
11219-95	3	SL012727	FGFP3	Fibroblast growth factor-binding protein 3	Q8TAT2	FGFBP3	Secreted	FGFBP3	ENSG00000174721	ENSG00000174721	10	91909486	91906584	91909486	chr10:91906649:C:T	10	91906649	T	C	0.182636	-0.43427	0.0394204	26.5899	cis	N	N	1722	-0.43427	0.0407774	1.74816e-26	0	Y	lead	0.0563056	Y	Y	Y	N	N	N	T	3_prime_UTR_variant	MODIFIER	FGFBP3	FGFBP3	rs12220410	0.1508	0.1688	0.0716	0.05818	0.0143	.	.	.	.	1.004
8219-14	3	SL012373	ZG16	Zymogen granule membrane protein 16	O60844	ZG16	Golgi apparatus lumen|Secreted, extracellular space, extracellular matrix|Cytoplasmic vesicle lumen	ZG16	ENSG00000174992	ENSG00000174992	16	29778256	29778256	29782973	chr16:29780400:G:C	16	29780400	C	G	0.964892	-2.02576	0.0779329	125.574	cis	Y	NA	1766	-2.02576	0.0919318	1.31708e-107	0	Y	lead	0.278029	Y	Y	Y	N	N	N	C	missense_variant	MODERATE	ZG16	ZG16	rs235638	0.9405	0.9354	0.998	0.9989	0.6773	.	.	tolerated(0.17)	benign(0.015)	16.09
9253-52	3	SL017264	BGAT	Histo-blood group ABO system transferase	P16442	ABO	Secreted|Golgi apparatus, Golgi stack membrane	ABO	ENSG00000175164	ENSG00000175164	9	133275219	133233278	133276024	chr9:133261703:A:G	9	133261703	G	A	0.545646	-1.23646	0.0162379	542.468	cis	N	N	1665	-1.17554	0.0349599	7.1245e-248	-0.23021	Y	lead	0.685189	Y	Y	Y	N	N	N	G	intron_variant	MODIFIER	ABO	ABO	rs687289	.	0.614	0	0.6564	0.5779	.	.	.	.	1.209
9253-52	3	SL017264	BGAT	Histo-blood group ABO system transferase	P16442	ABO	Secreted|Golgi apparatus, Golgi stack membrane	ABO	ENSG00000175164	ENSG00000175164	9	133275219	133233278	133276024	chr9:133263362:GCGCCCACCACTA:G	9	133263362	G	GCGCCCACCACTA	0.0483401	1.25717	0.0738235	59.4584	cis	N	N	1717	0.628939	0.0821183	1.87477e-14	0	Y	signif	0.0363946	Y	Y	Y	N	N	N	-	intron_variant	MODIFIER	ABO	ABO	rs8176685	.	0.02601	0	0.1938	0.06926	.	.	.	.	.
15686-49	3	SL007288	INHBC	Inhibin beta C chain	P55103	INHBC	Secreted	INHBC	ENSG00000175189	ENSG00000175189	12	57434784	57434784	57452062	chr12:57433199:A:G	12	57433199	G	A	0.0787089	-1.59001	0.0495489	177.472	cis	N	Y	1766	-1.59001	0.0627244	9.18449e-142	0	Y	lead	0.366649	Y	Y	Y	N	N	N	G	upstream_gene_variant	MODIFIER	INHBC	INHBC	rs73119306	0.0704	0.08151	0.1958	0.2319	0.0931	.	.	.	.	6.219
12370-30	3	SL006348	Apo F	Apolipoprotein F	Q13790	APOF	Secreted	APOF	ENSG00000175336	ENSG00000175336	12	56362857	56360568	56362857	chr12:56324021:G:A	12	56324021	A	G	0.0401024	-1.28328	0.0813027	51.8435	cis	N	Y	1758	-1.12952	0.0881276	1.31972e-37	0.169931	Y	lead	0.098223	Y	Y	Y	N	N	N	A	intron_variant	MODIFIER	PAN2	CNPY2	rs2291361	0.0357	0.03327	0.0656	0.06837	0.01088	.	.	.	.	4.652
12370-30	3	SL006348	Apo F	Apolipoprotein F	Q13790	APOF	Secreted	APOF	ENSG00000175336	ENSG00000175336	12	56362857	56360568	56362857	chr12:56408085:C:A	12	56408085	A	C	0.0292923	-1.27198	0.0955218	37.8436	cis	N	NA	1724	-1.05282	0.101578	3.58931e-25	0	Y	signif	0.0630348	Y	Y	Y	N	N	N	A	downstream_gene_variant	MODIFIER	.	TIMELESS	rs77998330	0.0308	0.02912	0	0	0	.	.	.	.	5.97
13545-97	3	SL013206	EIF1A	Probable RNA-binding protein EIF1AD	Q8N9N8	EIF1AD	Nucleus	EIF1AD	ENSG00000175376	ENSG00000175376	11	66002157	65996545	66002176	chr11:65959868:A:G	11	65959868	G	A	0.150407	0.370785	0.0458668	14.9305	cis	N	Y	1722	0.370785	0.0467122	2.06053e-15	0	Y	lead	0.0351361	Y	Y	Y	N	N	N	G	synonymous_variant	LOW	TSGA10IP	SART1	rs67530871	0.1488	0.1541	0.0308	0.02538	0.1827	.	.	.	.	3.81
13388-57	3	SL012430	NEC1	Neuroendocrine convertase 1	P29120	PCSK1	Cytoplasmic vesicle, secretory vesicle	PCSK1	ENSG00000175426	ENSG00000175426	5	96433248	96390333	96434143	chr5:96393194:C:G	5	96393194	G	C	0.225252	-1.15832	0.029701	236.613	cis	Y	NA	1687	-1.15832	0.0410476	3.4218e-175	0	Y	lead	0.468291	Y	Y	Y	N	N	N	G	missense_variant	MODERATE	PCSK1	PCSK1	rs6235	0.3591	0.3094	0.2594	0.2663	0.1552	benign&likely_benign	.	tolerated_low_confidence(0.17)	benign(0.012)	10.85
12386-11	3	SL012837	AMPB	Aminopeptidase B	Q9H4A4	RNPEP	Secreted	RNPEP	ENSG00000176393	ENSG00000176393	1	201982648	201982372	202006147	chr1:201981821:T:C	1	201981821	C	T	0.270809	0.419268	0.0357114	29.9465	cis	N	N	1730	0.32204	0.0380361	2.52493e-17	-0.228043	Y	signif	0.0409594	Y	Y	Y	N	N	N	C	upstream_gene_variant	MODIFIER	RNPEP	RNPEP	rs11810017	0.2946	0.3067	0.3032	0.3169	0.1576	.	.	.	.	4.364
12386-11	3	SL012837	AMPB	Aminopeptidase B	Q9H4A4	RNPEP	Secreted	RNPEP	ENSG00000176393	ENSG00000176393	1	201982648	201982372	202006147	chr1:202004437:G:A	1	202004437	A	G	0.442783	-0.458339	0.0317873	43.8661	cis	Y	NA	1739	-0.392638	0.0345245	5.71568e-30	0	Y	lead	0.0760729	Y	Y	Y	N	N	N	A	missense_variant	MODERATE	RNPEP	ELF3	rs3820439	0.3968	0.3814	0.2942	0.278	0.2458	.	.	tolerated(0.2)	benign(0.027)	14.39
7096-30	3	SL018122	RMD1	Regulator of microtubule dynamics protein 1	Q96DB5	RMDN1	Cytoplasm, cytoskeleton, spindle|Cytoplasm, cytoskeleton, spindle pole|Cytoplasm	RMDN1	ENSG00000176623	ENSG00000176623	8	86508686	86468257	86514357	chr8:86493174:G:A	8	86493174	A	G	0.624781	-0.869123	0.0264144	183.437	cis	N	N	1711	-0.817206	0.0342986	1.78643e-125	0.191882	Y	lead	0.313116	Y	Y	Y	N	N	N	A	intron_variant	MODIFIER	RMDN1	RMDN1	rs7459811	0.5823	0.5802	0.5179	0.5253	0.3642	.	.	.	.	4.795
7096-30	3	SL018122	RMD1	Regulator of microtubule dynamics protein 1	Q96DB5	RMDN1	Cytoplasm, cytoskeleton, spindle|Cytoplasm, cytoskeleton, spindle pole|Cytoplasm	RMDN1	ENSG00000176623	ENSG00000176623	8	86508686	86468257	86514357	chr8:86516190:C:T	8	86516190	T	C	0.0649429	-0.847867	0.0634395	38.0356	cis	N	Y	1663	-0.53977	0.0679052	1.8823e-15	0	Y	signif	0.0353848	Y	Y	Y	N	N	N	T	intron_variant	MODIFIER	CPNE3	CPNE3	rs28687116	0.0486	0.0457	0.1879	0.1866	0.1143	.	.	.	.	0.071
14708-59	3	SL007931	CO8G	Complement component C8 gamma chain	P07360	C8G	Secreted	C8G	ENSG00000176919	ENSG00000176919	9	136945243	136945185	136946975	chr1:56911499:T:C	1	56911499	C	T	0.315172	0.256883	0.0352216	12.3305	trans	NA	NA	1661	0.256883	0.0357553	6.74715e-13	0	Y	lead	0.0284859	Y	N	N	Y	N	N	C	intron_variant	MODIFIER	C8A	C8B	rs638919	0.4742	0.4641	0.2694	0.3047	0.2259	.	.	.	.	6.162
14708-59	3	SL007931	CO8G	Complement component C8 gamma chain	P07360	C8G	Secreted	C8G	ENSG00000176919	ENSG00000176919	9	136945243	136945185	136946975	chr9:136945331:CT:C	9	136945331	C	CT	0.0151427	-2.00148	0.127359	51.3544	cis	N	N	1717	-1.86201	0.136627	2.71548e-42	0.0754187	Y	lead	0.103412	Y	Y	Y	N	N	N	-	upstream_gene_variant	MODIFIER	FBXW5	C8G	rs60286503	0.004	0.006353	0	0	0	.	.	.	.	.
14708-59	3	SL007931	CO8G	Complement component C8 gamma chain	P07360	C8G	Secreted	C8G	ENSG00000176919	ENSG00000176919	9	136945243	136945185	136946975	chr9:136946019:G:T	9	136946019	T	G	0.827186	-0.642097	0.0409098	51.1653	cis	N	N	1681	-0.597324	0.0438442	2.89141e-42	0	Y	signif	0.102007	Y	Y	Y	N	N	N	T	upstream_gene_variant	MODIFIER	FBXW5	C8G	rs7862602	0.8363	0.8306	0.5437	0.5365	0.635	.	.	.	.	0.259
12334-25	3	SL004695	cSHMT	Serine hydroxymethyltransferase, cytosolic	P34896	SHMT1	Cytoplasm	SHMT1	ENSG00000176974	ENSG00000176974	17	18363550	18327860	18363563	chr17:18366153:GT:G	17	18366153	G	GT	0.491034	0.583507	0.0307871	71.9579	cis	N	Y	1673	0.583507	0.0339419	3.08292e-66	0	Y	lead	0.170185	Y	Y	Y	N	N	N	-	upstream_gene_variant	MODIFIER	SHMT1	SHMT1	rs34804270	0.5437	0.5347	0.6163	0.6345	0.7536	.	.	.	.	.
8346-9	3	SL008916	DPP2	Dipeptidyl peptidase 2	Q9UHL4	DPP7	Lysosome|Secreted|Cytoplasmic vesicle	DPP7	ENSG00000176978	ENSG00000176978	9	137114733	137110546	137115177	chr9:137111750:G:A	9	137111750	A	G	0.679479	0.508006	0.033734	47.3774	cis	N	Y	1652	0.508006	0.0358668	1.53733e-45	0	Y	lead	0.112409	Y	Y	Y	N	N	N	A	synonymous_variant	LOW	DPP7	DPP7	rs13631	0.6776	0.6833	0.3946	0.3757	0.5205	.	.	.	.	6.488
9297-12	3	SL012644	B3GN8	UDP-GlcNAc:betaGal beta-1,3-N-acetylglucosaminyltransferase 8	Q7Z7M8	B3GNT8	Golgi apparatus membrane	B3GNT8	ENSG00000177191	ENSG00000177191	19	41428730	41425359	41428730	chr19:41426215:C:T	19	41426215	T	C	0.471321	0.962127	0.024651	238.307	cis	N	Y	1726	0.962127	0.0339459	1.02122e-176	0	Y	lead	0.461321	Y	Y	Y	N	N	N	T	downstream_gene_variant	MODIFIER	BCKDHA	B3GNT8	rs284661	0.4306	0.431	0.5895	0.6003	0.4476	benign	.	.	.	4.212
2992-59	2	SL004850	IL-17 sR	Interleukin-17 receptor A	Q96F46	IL17RA	Cell membrane	NA	ENSG00000177663	ENSG00000177663	22	17085000	17084954	17115694	chr22:17105693:C:G	22	17105693	G	C	0.777811	1.11057	0.029702	222.431	cis	N	N	1690	1.03565	0.0401182	6.03486e-147	-0.199754	Y	lead	0.370726	Y	Y	Y	N	N	N	G	intron_variant	MODIFIER	IL17RA	TMEM121B	rs2241047	0.7837	0.7929	0.4732	0.5027	0.4763	.	.	.	.	6.807
2992-59	2	SL004850	IL-17 sR	Interleukin-17 receptor A	Q96F46	IL17RA	Cell membrane	NA	ENSG00000177663	ENSG00000177663	22	17085000	17084954	17115694	chr22:17107415:T:A	22	17107415	A	T	0.0438799	-1.21719	0.0764476	52.6262	cis	N	NA	1732	-0.797318	0.0833302	1.08806e-21	0	Y	signif	0.0533422	Y	Y	Y	N	N	N	A	intron_variant	MODIFIER	IL17RA	TMEM121B	rs879574	0.0278	0.02907	0.1312	0.1232	0.4051	.	.	.	.	0.393
16890-37	3	SL012697	ATL1	ADAMTS-like protein 1	Q8N6G6	ADAMTSL1	Secreted, extracellular space, extracellular matrix	ADAMTSL1	ENSG00000178031	ENSG00000178031	9	18474153	17906563	18910950	chr9:18626299:G:C	9	18626299	C	G	0.0835812	-0.660902	0.0557787	30.4295	cis	N	NA	1681	-0.660902	0.0580973	5.52142e-30	0	Y	lead	0.0669124	Y	N	N	Y	N	N	C	intron_variant	MODIFIER	ADAMTSL1	ADAMTSL1	rs35264941	0.0784	0.07534	0.0119	0.01754	0.003378	.	.	.	.	0.803
8336-267	3	SL014534	GRM1C	GRAM domain-containing protein 1C	Q8IYS0	GRAMD1C	Endoplasmic reticulum membrane|Cell membrane	GRAMD1C	ENSG00000178075	ENSG00000178075	3	113838788	113828182	113947174	chr3:113907086:C:G	3	113907086	G	C	0.359494	0.47237	0.0345989	39.6092	cis	N	N	1701	0.47237	0.0365211	2.88681e-38	0	Y	lead	0.102757	Y	Y	Y	N	N	N	G	intron_variant	MODIFIER	GRAMD1C	GRAMD1C	rs61077924	0.4544	0.4121	0.2952	0.3319	0.1094	.	.	.	.	2.221
8336-267	3	SL014534	GRM1C	GRAM domain-containing protein 1C	Q8IYS0	GRAMD1C	Endoplasmic reticulum membrane|Cell membrane	GRAMD1C	ENSG00000178075	ENSG00000178075	3	113838788	113828182	113947174	chr17:28349109:C:T	17	28349109	T	C	0.765253	-0.485849	0.0386137	34.0601	trans	NA	NA	1721	-0.485849	0.0403566	2.21898e-33	0	Y	lead	0.0848082	Y	N	N	Y	N	N	T	synonymous_variant	LOW	POLDIP2	POLDIP2	rs13469	0.7073	0.7233	0.499	0.5194	0.3745	.	.	.	.	8.987
8842-16	3	SL014534	GRM1C	GRAM domain-containing protein 1C	Q8IYS0	GRAMD1C	Endoplasmic reticulum membrane|Cell membrane	GRAMD1C	ENSG00000178075	ENSG00000178075	3	113838788	113828182	113947174	chr3:113906084:G:A	3	113906084	A	G	0.189544	-0.554805	0.0414667	38.1658	cis	N	N	1712	-0.317517	0.0459577	4.88416e-12	-0.321614	Y	signif	0.0309744	Y	Y	Y	N	N	N	A	intron_variant	MODIFIER	GRAMD1C	GRAMD1C	rs4682511	0.122	0.1222	0.2396	0.1998	0.2401	.	.	.	.	1.198
8842-16	3	SL014534	GRM1C	GRAM domain-containing protein 1C	Q8IYS0	GRAMD1C	Endoplasmic reticulum membrane|Cell membrane	GRAMD1C	ENSG00000178075	ENSG00000178075	3	113838788	113828182	113947174	chr3:113907112:G:A	3	113907112	A	G	0.36287	0.701241	0.0316285	95.2192	cis	N	N	1721	0.618001	0.037975	1.512e-59	0	Y	lead	0.176599	Y	Y	Y	N	N	N	A	intron_variant	MODIFIER	GRAMD1C	GRAMD1C	rs61634901	0.4544	0.4118	0.2952	0.3316	0.1091	.	.	.	.	1.317
8842-16	3	SL014534	GRM1C	GRAM domain-containing protein 1C	Q8IYS0	GRAMD1C	Endoplasmic reticulum membrane|Cell membrane	GRAMD1C	ENSG00000178075	ENSG00000178075	3	113838788	113828182	113947174	chr17:28349109:C:T	17	28349109	T	C	0.765253	-0.345284	0.0391546	17.5534	trans	NA	NA	1721	-0.345284	0.0400165	6.21347e-18	0	Y	lead	0.0428339	Y	N	N	Y	N	N	T	synonymous_variant	LOW	POLDIP2	POLDIP2	rs13469	0.7073	0.7233	0.499	0.5194	0.3745	.	.	.	.	8.987
5731-1	3	SL012596	ISK6	Serine protease inhibitor Kazal-type 6	Q6UWN8	SPINK6	Secreted	SPINK6	ENSG00000178172	ENSG00000178172	5	148202794	148202794	148215137	chr5:148239509:A:C	5	148239509	C	A	0.642008	1.03229	0.0251136	255.172	cis	N	Y	1683	0.902247	0.0402703	3.53761e-111	0	Y	lead	0.374192	Y	Y	Y	N	N	N	C	intron_variant	MODIFIER	MARCOL	MARCOL	rs1159203	0.6944	0.6976	0.9195	0.9221	0.3654	.	.	.	.	14.1
8296-117	3	SL018458	KDEL2	KDEL motif-containing protein 2	Q7Z4H8	KDELC2	Endoplasmic reticulum lumen	POGLUT3	ENSG00000178202	ENSG00000178202	11	108491504	108472112	108498384	chr11:108420290:A:C	11	108420290	C	A	0.376447	-0.251106	0.0334054	13.0468	cis	N	N	1728	-0.251106	0.0339244	1.3423e-13	0	Y	lead	0.029602	Y	Y	Y	N	N	N	C	intron_variant	MODIFIER	C11orf65	C11orf65	rs11212621	0.2857	0.3064	0.1849	0.1849	0.03887	.	.	.	.	4.302
11390-24	3	SL004870	Carbonic Anhydrase VIII	Carbonic anhydrase-related protein	P35219	CA8	No_data	CA8	ENSG00000178538	ENSG00000178538	8	60281400	60185412	60281400	chr8:60277280:G:A	8	60277280	A	G	0.196326	0.543086	0.0407817	37.8662	cis	N	N	1742	0.543086	0.0428455	8.09008e-37	0	Y	lead	0.0930733	Y	N	N	Y	N	N	A	intron_variant	MODIFIER	CA8	CA8	rs28376554	0.2659	0.268	0.4036	0.3971	0.3696	.	.	.	.	2.415
8814-33	3	SL018678	SAPL1	Proactivator polypeptide-like 1	Q6NUJ1	PSAPL1	Secreted	PSAPL1	ENSG00000178597	ENSG00000178597	4	7434930	7430285	7434930	chr4:7432246:C:A	4	7432246	A	C	0.0325895	-0.671701	0.0833549	14.8398	cis	N	N	1703	-0.671701	0.0849184	2.57469e-15	0	Y	lead	0.0284492	Y	Y	Y	N	N	N	A	intron_variant	MODIFIER	SORCS2	PSAPL1	rs77810263	0.0764	0.05916	0.1948	0.1881	0.06166	.	.	.	.	5.487
6415-90	3	SL017429	CPN2	Carboxypeptidase N subunit 2	P22792	CPN2	Secreted	CPN2	ENSG00000178772	ENSG00000178772	3	194351328	194339768	194351328	chr3:194341097:C:T	3	194341097	T	C	0.3885	-0.677464	0.030497	95.4896	cis	Y	NA	1713	-0.662661	0.0347003	2.68889e-81	-0.0794035	Y	lead	0.208641	Y	Y	Y	N	N	N	T	missense_variant	MODERATE	CPN2	CPN2	rs11711157	0.3175	0.3315	0.3121	0.2798	0.1781	.	.	deleterious(0.01)	probably_damaging(0.993)	14.03
6415-90	3	SL017429	CPN2	Carboxypeptidase N subunit 2	P22792	CPN2	Secreted	CPN2	ENSG00000178772	ENSG00000178772	3	194351328	194339768	194351328	chr17:28367840:G:A	17	28367840	A	G	0.762623	-0.669708	0.0360992	69.4312	trans	NA	NA	1723	-0.669708	0.0395266	2.15997e-64	0	Y	lead	0.162386	Y	N	N	Y	N	N	A	missense_variant	MODERATE	VTN	VTN	rs704	0.7083	0.7228	0.4493	0.4786	0.5715	.	.	tolerated(0.15)	benign(0.113)	0.001
18310-26	3	SL014876	SELW	Selenoprotein W	P63302	SEPW1	Cytoplasm	SELENOW	ENSG00000178980	ENSG00000178980	19	47778703	47778585	47784686	chr19:47774044:A:G	19	47774044	G	A	0.595934	0.228888	0.0303647	13.1166	cis	N	N	1746	0.228888	0.0308471	1.17053e-13	0	Y	lead	0.0252305	Y	Y	Y	N	N	N	G	upstream_gene_variant	MODIFIER	SELENOW	SELENOW	rs10414443	0.5308	0.5424	0.66	0.6894	0.5663	.	.	.	.	1.898
4991-12	1	SL012469	GPC5	Glypican-5	P78333	GPC5	Cell membrane	GPC5	ENSG00000179399	ENSG00000179399	13	91398621	91398621	92873682	chr13:91397992:A:G	13	91397992	G	A	0.6632	-0.41376	0.0336192	32.6961	cis	N	N	1731	-0.380647	0.0351495	2.49857e-27	0.0432396	Y	signif	0.0647279	Y	Y	Y	N	N	N	G	upstream_gene_variant	MODIFIER	GPC5	GPC5	rs7322083	0.7321	0.7362	0.8201	0.8017	0.6871	.	.	.	.	4.703
4991-12	1	SL012469	GPC5	Glypican-5	P78333	GPC5	Cell membrane	GPC5	ENSG00000179399	ENSG00000179399	13	91398621	91398621	92873682	chr13:91764804:T:C	13	91764804	C	T	0.253495	-0.849863	0.0319098	129.386	cis	N	N	1645	-0.831996	0.0381722	2.54084e-105	0	Y	lead	0.261984	Y	Y	Y	N	N	N	C	intron_variant	MODIFIER	GPC5	GPC5	rs342706	0.25	0.2347	0.2853	0.2822	0.433	.	.	.	.	1.042
7921-65	3	SL006317	FJX1	Four-jointed box protein 1	Q86VR8	FJX1	Secreted	FJX1	ENSG00000179431	ENSG00000179431	11	35618460	35618460	35620865	chr11:36057706:G:A	11	36057706	A	G	0.585731	-0.274219	0.0333494	15.4126	cis	N	N	1738	-0.274219	0.0339855	7.10488e-16	0	Y	lead	0.0364927	Y	Y	Y	N	N	N	A	intron_variant	MODIFIER	LDLRAD3	LDLRAD3	rs10768174	0.6379	0.6183	0.5636	0.5694	0.6713	.	.	.	.	0.328
18830-1	3	SL011968	Omentin	Intelectin-1	Q8WWA0	ITLN1	Cell membrane|Secreted	ITLN1	ENSG00000179914	ENSG00000179914	1	160885180	160876540	160885180	chr1:160886286:G:T	1	160886286	T	G	0.604644	-0.369	0.031506	29.793	cis	N	N	1701	-0.287196	0.0335931	1.23907e-17	-0.222248	Y	signif	0.0394344	Y	Y	Y	N	N	N	T	upstream_gene_variant	MODIFIER	ITLN1	ITLN1	rs7411035	0.6379	0.6067	0.6799	0.681	0.3493	.	.	.	.	0.593
18830-1	3	SL011968	Omentin	Intelectin-1	Q8WWA0	ITLN1	Cell membrane|Secreted	ITLN1	ENSG00000179914	ENSG00000179914	1	160885180	160876540	160885180	chr1:160907197:G:A	1	160907197	A	G	0.0322767	1.1895	0.0845438	41.9174	cis	N	N	1735	1.01827	0.0915157	9.29947e-29	0	Y	lead	0.0647733	Y	Y	Y	N	N	N	A	intergenic_variant	MODIFIER	.	ITLN1	rs11265518	0.0407	0.0416	0.003	0.005706	0.07318	.	.	.	.	0.607
17819-30	3	SL020941	FAHD1	Acylpyruvase FAHD1, mitochondrial	Q6P587	FAHD1	Cytoplasm, cytosol|Mitochondrion	FAHD1	ENSG00000180185	ENSG00000180185	16	1826941	1826941	1840207	chr16:1850034:T:A	16	1850034	A	T	0.776048	0.385355	0.0381966	22.5788	cis	N	Y	1766	0.385355	0.0392689	9.87412e-23	0	Y	lead	0.0516173	Y	Y	Y	N	N	N	A	intron_variant	MODIFIER	MEIOB	MEIOB	rs2575359	0.8333	0.8376	0.826	0.8426	0.8271	.	.	.	.	4.434
9837-60	3	SL006249	NAD(P)H dehydrogenase	NAD(P)H dehydrogenase [quinone] 1	P15559	NQO1	Cytoplasm	NQO1	ENSG00000181019	ENSG00000181019	16	69726668	69706996	69726668	chr16:69662902:T:TC	16	69662902	TC	T	0.375938	-0.763704	0.028536	131.512	cis	N	Y	1733	-0.763704	0.0338439	9.46099e-113	0	Y	lead	0.273668	Y	Y	Y	N	N	N	C	intron_variant	MODIFIER	NFAT5	NQO1	rs35574305	0.4196	0.4475	0.2127	0.1933	0.2532	.	.	.	.	.
6617-12	3	SL017506	FCRL6	Fc receptor-like protein 6	Q6DN72	FCRL6	Cell membrane	FCRL6	ENSG00000181036	ENSG00000181036	1	159800512	159800511	159816257	chr1:159812894:A:G	1	159812894	G	A	0.175684	-0.394789	0.0442826	17.9049	cis	N	Y	1682	-0.394789	0.0452983	2.89942e-18	0	Y	lead	0.0451425	Y	Y	Y	N	N	N	G	intron_variant	MODIFIER	FCRL6	FCRL6	rs6672434	0.1726	0.2022	0.2028	0.1951	0.3439	.	.	.	.	8.376
9076-25	3	SL008353	PENK	Proenkephalin-A	P01210	PENK	Secreted	PENK	ENSG00000181195	ENSG00000181195	8	56446641	56436674	56446671	chr8:56461362:C:G	8	56461362	G	C	0.341406	-0.36563	0.0333001	26.4107	cis	N	N	1693	-0.28122	0.0358284	4.19109e-15	0.254763	Y	signif	0.0355641	Y	Y	Y	N	N	N	G	intron_variant&non_coding_transcript_variant	MODIFIER	PENK-AS1	PENK	rs2609989	0.3919	0.3507	0.4523	0.4472	0.117	.	.	.	.	3.703
9076-25	3	SL008353	PENK	Proenkephalin-A	P01210	PENK	Secreted	PENK	ENSG00000181195	ENSG00000181195	8	56446641	56436674	56446671	chr8:56559584:A:G	8	56559584	G	A	0.424881	-0.308313	0.0320179	20.6717	cis	N	N	1684	-0.272384	0.0330642	1.7505e-16	0	Y	lead	0.0362592	Y	Y	Y	N	N	N	G	non_coding_transcript_exon_variant	MODIFIER	LINC00968	PENK	rs6989630	0.4742	0.4626	0.2883	0.2618	0.1409	.	.	.	.	4.592
4435-66	2	SL009045	ENPP7	Ectonucleotide pyrophosphatase/phosphodiesterase family member 7	Q6UWV6	ENPP7	Cell membrane	ENPP7	ENSG00000182156	ENSG00000182156	17	79730943	79730943	79742219	chr17:79724812:T:C	17	79724812	C	T	0.59112	0.952929	0.0241909	241.451	cis	N	N	1723	0.952929	0.033071	1.4075e-182	0	Y	lead	0.438958	Y	Y	Y	N	N	N	C	intergenic_variant	MODIFIER	.	ENPP7	rs4313838	0.505	0.4994	0.3738	0.3656	0.6096	.	.	.	.	2.186
8840-61	3	SL000311	C1s	Complement C1s subcomponent	P09871	C1S	No_data	C1S	ENSG00000182326	ENSG00000182326	12	6988259	6988259	7071032	chr12:7063032:G:A	12	7063032	A	G	0.0702894	-1.34195	0.0599975	96.5022	cis	Y	NA	1693	-1.34195	0.0685699	2.7579e-85	0	Y	lead	0.235364	Y	Y	Y	N	N	N	A	missense_variant	MODERATE	C1S	C1S	rs12146727	.	0.08744	0	0.1371	0.1006	benign	.	tolerated(0.09)	possibly_damaging(0.77)	21.8
8840-61	3	SL000311	C1s	Complement C1s subcomponent	P09871	C1S	No_data	C1S	ENSG00000182326	ENSG00000182326	12	6988259	6988259	7071032	chr14:105782836:C:G	14	105782836	G	C	0.880925	-0.455845	0.0511607	17.8919	trans	NA	NA	1709	-0.455845	0.0522962	2.86693e-18	0	Y	lead	0.0435937	Y	N	N	Y	N	N	G	downstream_gene_variant	MODIFIER	ATP6V1G1P1	TMEM121	rs2725142	0.4474	0.4853	0.3698	0.3366	0.1085	.	.	.	.	9.622
7948-129	3	SL010876	GLTD2	Glycolipid transfer protein domain-containing protein 2	A6NH11	GLTPD2	No_data	GLTPD2	ENSG00000182327	ENSG00000182327	17	4788964	4788964	4790589	chr17:4788859:C:T	17	4788859	T	C	0.0159144	-1.55363	0.12761	32.0421	cis	N	NA	1728	-1.55363	0.132878	1.39863e-31	0	Y	lead	0.0756046	Y	Y	Y	N	N	N	T	upstream_gene_variant	MODIFIER	GLTPD2	GLTPD2	rs190261815	0.004	0.002316	0	0	0	.	.	.	.	12.52
8005-1	3	SL018347	MXRA7	Matrix-remodeling-associated protein 7	P84157	MXRA7	Membrane	MXRA7	ENSG00000182534	ENSG00000182534	17	76710955	76672551	76711004	chr17:76696826:C:A	17	76696826	A	C	0.324316	0.263768	0.0343104	13.6002	cis	N	N	1719	0.263768	0.034891	4.03776e-14	0	Y	lead	0.030492	Y	Y	Y	N	N	N	A	intron_variant	MODIFIER	MXRA7	MXRA7	rs12450432	0.2897	0.3141	0.0974	0.09979	0.1666	.	.	.	.	0.22
8428-102	3	SL009074	NTRI	Neurotrimin	Q9P121	NTM	Cell membrane	NTM	ENSG00000182667	ENSG00000182667	11	131911003	131370478	132336822	chr11:131280898:C:T	11	131280898	T	C	0.371487	0.272842	0.0292915	19.4364	cis	N	N	1708	0.290587	0.0300824	4.47127e-22	-0.0774272	Y	lead	0.0394312	Y	Y	Y	N	N	N	T	intron_variant&non_coding_transcript_variant	MODIFIER	.	NTM	rs11607763	0.3988	0.3984	0.6143	0.6005	0.4489	.	.	.	.	0.098
8428-102	3	SL009074	NTRI	Neurotrimin	Q9P121	NTM	Cell membrane	NTM	ENSG00000182667	ENSG00000182667	11	131911003	131370478	132336822	chr11:131343867:G:A	11	131343867	A	G	0.230633	0.25408	0.0349603	12.2536	cis	N	N	1691	0.279889	0.0356051	3.81287e-15	0	Y	signif	0.0278008	Y	Y	Y	N	N	N	A	intron_variant&non_coding_transcript_variant	MODIFIER	.	NTM	rs11222579	0.254	0.2608	0.3648	0.3379	0.2263	.	.	.	.	0.033
15391-114	3	SL005707	GAS-6	Growth arrest-specific protein 6	Q14393	GAS6	Secreted	GAS6	ENSG00000183087	ENSG00000183087	13	113864076	113820549	113864076	chr13:113856549:C:T	13	113856549	T	C	0.261561	-0.383421	0.0365581	24.2622	cis	N	N	1730	-0.378768	0.0376868	9.14993e-24	0.0207184	Y	lead	0.0554197	Y	Y	Y	N	N	N	T	intron_variant	MODIFIER	GAS6	GAS6	rs8000868	0.3046	0.2952	0.1779	0.1663	0.2195	.	.	.	.	1.642
9335-28	3	SL017397	PSG9	Pregnancy-specific beta-1-glycoprotein 9	Q00887	PSG9	Secreted	PSG9	ENSG00000183668	ENSG00000183668	19	43269498	43211791	43269530	chr19:43181283:A:G	19	43181283	G	A	0.571725	0.523869	0.0320045	55.2567	cis	N	N	1687	0.523869	0.0344096	2.43128e-52	0	Y	lead	0.134396	Y	Y	Y	N	N	N	G	intron_variant	MODIFIER	PSG5	PSG5	rs57592674	0.5952	0.6021	0.1541	0.1703	0.1758	.	.	.	.	4.227
19448-104	3	SL013090	UPP1	Uridine phosphorylase 1	Q16831	UPP1	No_data	UPP1	ENSG00000183696	ENSG00000183696	7	48088644	48088628	48108736	chr7:48063314:C:T	7	48063314	T	C	0.417213	-0.254639	0.0338422	13.0646	cis	N	N	1679	-0.254639	0.0343854	1.30716e-13	0	Y	lead	0.0315317	Y	Y	Y	N	N	N	T	downstream_gene_variant	MODIFIER	C7orf57	UPP1	rs2686796	0.4782	0.4841	0.4324	0.4464	0.2287	.	.	.	.	4.618
17331-138	3	SL008768	KREM1	Kremen protein 1	Q96MU8	KREMEN1	Cell membrane	NA	ENSG00000183762	ENSG00000183762	22	29073035	29073035	29168333	chr22:29121475:G:T	22	29121475	T	G	0.125642	-1.49478	0.0348258	274.458	cis	Y	NA	1751	-1.49478	0.0492927	5.44081e-202	0	Y	lead	0.490918	Y	Y	Y	N	N	N	T	missense_variant	MODERATE	KREMEN1	KREMEN1	rs61751700	0.1448	0.1483	0.007	0.006496	0.002196	benign	.	tolerated(0.1)	benign(0.012)	18.82
5618-50	3	SL007306	FAM3B	Protein FAM3B	P58499	FAM3B	Secreted	FAM3B	ENSG00000183844	ENSG00000183844	21	41316801	41304212	41357727	chr19:5841345:G:T	19	5841345	T	G	0.307714	0.249315	0.0357376	11.3662	trans	NA	NA	1737	0.249315	0.036219	5.838e-12	0	Y	lead	0.0264825	Y	N	N	Y	N	N	T	upstream_gene_variant	MODIFIER	FUT6	FUT6	rs3760775	0.2986	0.316	0.0676	0.06152	0.2698	.	.	.	.	2.706
5618-50	3	SL007306	FAM3B	Protein FAM3B	P58499	FAM3B	Secreted	FAM3B	ENSG00000183844	ENSG00000183844	21	41316801	41304212	41357727	chr21:41325787:C:G	21	41325787	G	C	0.106457	0.389257	0.0545886	11.8334	cis	N	NA	1719	0.389257	0.0553911	2.10382e-12	0	Y	lead	0.0288265	Y	Y	Y	N	N	N	G	intron_variant	MODIFIER	FAM3B	FAM3B	rs2838014	0.1488	0.1525	0.1491	0.1665	0.5347	.	.	.	.	1.199
9177-6	3	SL007306	FAM3B	Protein FAM3B	P58499	FAM3B	Secreted	FAM3B	ENSG00000183844	ENSG00000183844	21	41316801	41304212	41357727	chr21:41350912:G:A	21	41350912	A	G	0.0465318	0.694539	0.0786113	17.617	cis	N	Y	1730	0.694539	0.0803998	5.69232e-18	0	Y	lead	0.0428035	Y	Y	Y	N	N	N	A	intron_variant	MODIFIER	FAM3B	MX2	rs78113428	0.0734	0.08796	0.0318	0.02321	0.03204	.	.	.	.	2.127
3296-92	2	SL008623	CNTN2	Contactin-2	Q02246	CNTN2	Cell membrane	CNTN2	ENSG00000184144	ENSG00000184144	1	205043212	205042937	205078289	chr1:205033342:C:G	1	205033342	G	C	0.0615428	0.634707	0.0648818	21.3146	cis	N	N	1763	0.617475	0.0684083	1.77542e-19	-0.0878239	Y	signif	0.0440413	Y	Y	Y	N	N	N	G	intergenic_variant	MODIFIER	.	CNTN2	rs7537464	0.0496	0.06173	0.0467	0.04365	0.196	.	.	.	.	1.182
3296-92	2	SL008623	CNTN2	Contactin-2	Q02246	CNTN2	Cell membrane	CNTN2	ENSG00000184144	ENSG00000184144	1	205043212	205042937	205078289	chr1:205045488:C:A	1	205045488	A	C	0.466765	0.713811	0.0275547	124.154	cis	N	NA	1700	0.410942	0.0459748	3.94769e-19	-0.705032	Y	signif	0.0840636	Y	Y	Y	N	N	N	A	intron_variant	MODIFIER	CNTN2	CNTN2	rs3753848	0.4891	0.4811	0.1093	0.1237	0.3001	.	.	.	.	2.308
3296-92	2	SL008623	CNTN2	Contactin-2	Q02246	CNTN2	Cell membrane	CNTN2	ENSG00000184144	ENSG00000184144	1	205043212	205042937	205078289	chr1:205069603:C:T	1	205069603	T	C	0.502114	-0.770003	0.0260103	154.046	cis	N	N	1656	-0.465606	0.0449424	3.76729e-25	0	Y	lead	0.108393	Y	Y	Y	N	N	N	T	intron_variant	MODIFIER	CNTN2	CNTN2	rs2305275	0.501	0.4971	0.7097	0.7022	0.5402	benign	.	.	.	5.242
10558-26	3	SL008436	PCDH9	Protocadherin-9	Q9HC56	PCDH9	Cell membrane	PCDH9	ENSG00000184226	ENSG00000184226	13	67230445	66302834	67230445	chr13:67135350:C:A	13	67135350	A	C	0.299701	0.344503	0.0357576	20.6889	cis	N	NA	1675	0.344503	0.0366821	5.91106e-21	0	Y	lead	0.0498182	Y	N	N	Y	N	N	A	intron_variant	MODIFIER	PCDH9	PCDH9	rs7327811	0.248	0.2401	0.4751	0.4877	0.5285	.	.	.	.	0.935
6414-8	3	SL008961	OAF	Out at first protein homolog	Q86UD1	OAF	No_data	OAF	ENSG00000184232	ENSG00000184232	11	120211032	120211032	120230334	chr11:120189965:T:C	11	120189965	C	T	0.262127	-0.613091	0.0348481	63.0587	cis	N	N	1711	-0.531016	0.0384261	1.95351e-43	0.180814	Y	lead	0.109078	Y	Y	Y	N	N	N	C	upstream_gene_variant	MODIFIER	TRIM29	TRIM29	rs7116997	0.2609	0.2473	0.4751	0.4532	0.5077	.	.	.	.	0.193
6414-8	3	SL008961	OAF	Out at first protein homolog	Q86UD1	OAF	No_data	OAF	ENSG00000184232	ENSG00000184232	11	120211032	120211032	120230334	chr11:120228970:G:A	11	120228970	A	G	0.0943847	-0.854757	0.0541351	51.7124	cis	Y	NA	1674	-0.710325	0.0589559	1.9772e-33	0	Y	signif	0.086256	Y	Y	Y	N	N	N	A	missense_variant	MODERATE	OAF	POU2F3	rs2508490	0.1359	0.1373	0.7922	0.7998	0.5265	.	.	tolerated(0.33)	benign(0)	13.9
13998-26	3	SL020277	PURA1	Adenylosuccinate synthetase isozyme 1	Q8N142	ADSSL1	Cytoplasm	ADSS1	ENSG00000185100	ENSG00000185100	14	104729734	104724229	104747325	chr14:104741972:CA:C	14	104741972	C	CA	0.0137615	-1.29659	0.129107	22.3795	cis	Y	NA	1744	-1.29659	0.13263	1.42777e-22	0	Y	lead	0.0456334	Y	Y	Y	N	N	N	-	frameshift_variant	HIGH	ADSS1	ADSS1	rs559454746	0.003	0.002502	0	0	0	pathogenic	HC	.	.	.
4990-87	1	SL006460	GP1BA	Platelet glycoprotein Ib alpha chain	P07359	GP1BA	Membrane	GP1BA	ENSG00000185245	ENSG00000185245	17	4932277	4932277	4935023	chr17:4937573:G:A	17	4937573	A	G	0.115363	0.62316	0.0499276	33.5773	cis	N	Y	1751	0.62316	0.0522211	7.95542e-33	0	Y	lead	0.0792612	Y	Y	Y	N	N	N	A	3_prime_UTR_variant	MODIFIER	SLC25A11	SLC25A11	rs1060431	0.0704	0.05945	0.0875	0.07829	0.2239	.	.	.	.	1.452
4962-52	1	SL012538	ARMEL	Cerebral dopamine neurotrophic factor	Q49AH0	CDNF	Secreted	CDNF	ENSG00000185267	ENSG00000185267	10	14838575	14819245	14838575	chr10:14818259:C:CA	10	14818259	CA	C	0.0896835	0.495571	0.054983	18.279	cis	N	N	1706	0.495571	0.0562236	1.20455e-18	0	Y	lead	0.0401002	Y	Y	Y	N	N	N	A	downstream_gene_variant	MODIFIER	CDNF	CDNF	rs143489833	0.1141	0.1231	0.0447	0.03752	0.08527	.	.	.	.	.
8252-2	3	SL012580	NOTUM	Palmitoleoyl-protein carboxylesterase NOTUM	Q6P988	NOTUM	Secreted	NOTUM	ENSG00000185269	ENSG00000185269	17	81961187	81952507	81961840	chr17:81995747:C:T	17	81995747	T	C	0.0848837	-0.50475	0.0593767	16.3938	cis	N	N	1720	-0.50475	0.0605432	7.61855e-17	0	Y	lead	0.0395807	Y	Y	Y	N	N	N	T	intron_variant	MODIFIER	ASPSCR1	ASPSCR1	rs9906783	0.0625	0.05797	0.0497	0.05568	0.2496	.	.	.	.	0.198
5584-21	3	SL003335	Holo-TC II	Holo-Transcobalamin-2	P20062	TCN2	Secreted	NA	ENSG00000185339	ENSG00000185339	22	30607174	30607003	30627271	chr19:8305012:A:C	19	8305012	C	A	0.0612789	0.639846	0.0674322	20.1136	trans	NA	NA	1689	0.639846	0.0691781	2.26051e-20	0	Y	lead	0.0471008	Y	N	N	Y	N	N	C	intron_variant	MODIFIER	CD320	CD320	rs2232780	0.0794	0.08841	0.0427	0.03481	0.3037	benign	.	.	.	5.962
5584-21	3	SL003335	Holo-TC II	Holo-Transcobalamin-2	P20062	TCN2	Secreted	NA	ENSG00000185339	ENSG00000185339	22	30607174	30607003	30627271	chr22:30611036:A:T	22	30611036	T	A	0.0319403	1.03995	0.0925598	27.5583	cis	Y	NA	1675	0.866053	0.100278	5.79619e-18	-0.170627	Y	signif	0.0463831	Y	Y	Y	N	N	N	T	missense_variant	MODERATE	TCN2	TCN2	rs75680863	0.0486	0.04207	0.001	0.0001176	2.414e-05	benign	.	tolerated(0.14)	probably_damaging(0.92)	22.4
5584-21	3	SL003335	Holo-TC II	Holo-Transcobalamin-2	P20062	TCN2	Secreted	NA	ENSG00000185339	ENSG00000185339	22	30607174	30607003	30627271	chr22:30615570:T:C	22	30615570	C	T	0.479726	-0.759744	0.0281141	132.963	cis	N	Y	1677	-0.537245	0.0421563	3.36146e-37	0.556759	Y	lead	0.144079	Y	Y	Y	N	N	N	C	intron_variant	MODIFIER	TCN2	TCN2	rs2267163	0.4444	0.441	0.5716	0.5585	0.7586	benign	.	.	.	3.788
5584-21	3	SL003335	Holo-TC II	Holo-Transcobalamin-2	P20062	TCN2	Secreted	NA	ENSG00000185339	ENSG00000185339	22	30607174	30607003	30627271	chr22:30615895:A:T	22	30615895	T	A	0.718841	-0.63536	0.0339171	70.6015	cis	N	NA	1709	-0.340329	0.0461003	1.55503e-13	0	Y	signif	0.046818	Y	Y	Y	N	N	N	T	intron_variant	MODIFIER	TCN2	TCN2	rs4820021	0.7371	0.7505	0.8907	0.8928	0.9776	benign	.	.	.	5.936
2590-69	4	SL006114	ROR1	Inactive tyrosine-protein kinase transmembrane receptor ROR1	Q01973	ROR1	Cell projection, axon|Membrane	ROR1	ENSG00000185483	ENSG00000185483	1	63774017	63774017	64181498	chr1:64153798:C:A	1	64153798	A	C	0.420468	-0.232661	0.0329587	11.6142	cis	N	N	1710	-0.232661	0.0334276	3.39895e-12	0	Y	lead	0.0263808	Y	Y	Y	N	N	N	A	intron_variant	MODIFIER	ROR1	UBE2U	rs2370221	0.3631	0.3604	0.3091	0.2935	0.1971	.	.	.	.	2.514
9002-36	3	SL006615	SPA11	Serpin A11	Q86U17	SERPINA11	Secreted	SERPINA11	ENSG00000186910	ENSG00000186910	14	94452800	94442464	94452800	chr14:94439402:C:T	14	94439402	T	C	0.226591	-0.359429	0.033731	24.9625	cis	N	N	1666	-0.265148	0.0378443	2.44748e-12	0.390781	Y	lead	0.024641	Y	Y	Y	N	N	N	T	downstream_gene_variant	MODIFIER	SERPINA11	SERPINA11	rs17090846	0.2788	0.2608	0.1461	0.1648	0.03418	.	.	.	.	3.658
6627-25	3	SL012441	LIPR1	Inactive pancreatic lipase-related protein 1	P54315	PNLIPRP1	Secreted	PNLIPRP1	ENSG00000187021	ENSG00000187021	10	116590969	116590385	116609175	chr10:116598164:C:T	10	116598164	T	C	0.0707912	-1.18532	0.0591679	79.4579	cis	Y	NA	1681	-1.18532	0.0657542	1.20631e-72	0	Y	lead	0.184839	Y	Y	Y	N	N	N	T	missense_variant&splice_region_variant	MODERATE	PNLIPRP1	PNLIPRP1	rs2305205	0.0635	0.05759	0	8.824e-05	0.0003866	.	.	deleterious(0)	benign(0.006)	24.5
4437-56	3	SL014028	ENTP5	Ectonucleoside triphosphate diphosphohydrolase 5	O75356	ENTPD5	Endoplasmic reticulum|Secreted	ENTPD5	ENSG00000187097	ENSG00000187097	14	74019288	73958010	74019399	chr14:73999053:T:A	14	73999053	A	T	0.229714	-0.857462	0.0350343	112.879	cis	N	N	1713	-0.857462	0.0408266	6.21974e-98	0	Y	lead	0.260195	Y	Y	Y	N	N	N	A	intron_variant	MODIFIER	ENTPD5	ENTPD5	rs8015927	0.1647	0.1721	0.0785	0.05851	0.07381	.	.	.	.	5.765
7787-25	3	SL018231	LIRA5	Leukocyte immunoglobulin-like receptor subfamily A member 5	A6NI73	LILRA5	Cell membrane	LILRA5	ENSG00000262800	ENSG00000187116	19	54313166	54307070	54313166	chr19:54305226:T:C	19	54305226	C	T	0.193222	0.343272	0.0414114	15.6363	cis	N	N	1682	0.343272	0.0422345	4.37288e-16	0	Y	lead	0.0367382	Y	Y	Y	N	N	N	C	downstream_gene_variant	MODIFIER	LILRA5	LILRA5	rs1761451	0.1964	0.2177	0.4851	0.4976	0.7968	.	.	.	.	1.1
8766-29	3	SL018231	LIRA5	Leukocyte immunoglobulin-like receptor subfamily A member 5	A6NI73	LILRA5	Cell membrane	LILRA5	ENSG00000262800	ENSG00000187116	19	54313166	54307070	54313166	chr19:54303579:C:G	19	54303579	G	C	0.192874	0.377138	0.0409123	19.0597	cis	N	N	1698	0.377138	0.0419006	2.2412e-19	0	Y	lead	0.0442839	Y	Y	Y	N	N	N	G	downstream_gene_variant	MODIFIER	LILRA5	LILRA5	rs1761455	0.2817	0.2821	0.6948	0.6942	0.8911	.	.	.	.	1.795
14066-49	3	SL020306	MAGI2	Membrane-associated guanylate kinase, WW and PDZ domain-containing protein 2	Q86UL8	MAGI2	Cell membrane|Late endosome|Cell junction, synapse, synaptosome|Cytoplasm	MAGI2	ENSG00000187391	ENSG00000187391	7	79453667	78017055	79453667	chr7:79492702:A:C	7	79492702	C	A	0.277011	0.474246	0.036419	36.2502	cis	N	N	1666	0.474246	0.0382425	2.5797e-35	0	Y	lead	0.0900878	Y	N	N	Y	N	N	C	intergenic_variant	MODIFIER	.	MAGI2	rs2079385	0.251	0.2549	0.1998	0.2164	0.1342	.	.	.	.	4.353
5727-35	3	SL017109	B3GLT	Beta-1,3-glucosyltransferase	Q6Y288	B3GALTL	Endoplasmic reticulum membrane	B3GLCT	ENSG00000187676	ENSG00000187676	13	31199975	31199975	31332276	chr13:31363103:G:C	13	31363103	C	G	0.226612	-0.305102	0.04035	13.1893	cis	N	N	1721	-0.305102	0.0410059	1.00356e-13	0	Y	lead	0.0326288	Y	Y	Y	N	N	N	C	intergenic_variant	MODIFIER	.	B3GLCT	rs79567242	0.2014	0.2016	0	0.0005438	0.002148	.	.	.	.	1.444
8275-31	3	SL018435	PEAR1	Platelet endothelial aggregation receptor 1	Q5VY43	PEAR1	Cell membrane	PEAR1	ENSG00000187800	ENSG00000187800	1	156893720	156893698	156916429	chr1:156913701:G:A	1	156913701	A	G	0.400757	-0.366735	0.0321122	28.4355	cis	Y	NA	1718	-0.280086	0.0356703	4.09206e-15	0	Y	lead	0.0376788	Y	Y	Y	N	N	N	A	missense_variant	MODERATE	PEAR1	LRRC71	rs11264581	0.4732	0.4508	0.1759	0.1819	0.0683	.	.	tolerated(0.58)	benign(0)	6.813
8275-31	3	SL018435	PEAR1	Platelet endothelial aggregation receptor 1	Q5VY43	PEAR1	Cell membrane	PEAR1	ENSG00000187800	ENSG00000187800	1	156893720	156893698	156916429	chr9:133257367:C:A	9	133257367	A	C	0.16455	0.588311	0.041609	42.2969	trans	NA	NA	1732	0.517948	0.0456086	6.89507e-30	0.26824	Y	lead	0.07376	Y	N	N	Y	N	N	A	intron_variant	MODIFIER	ABO	ABO	rs8176722	0.1944	0.1831	0.1133	0.1023	0.1356	.	.	.	.	0.574
6920-1	3	SL018027	GFRAL	GDNF family receptor alpha-like	Q6UXV0	GFRAL	Cell membrane	GFRAL	ENSG00000187871	ENSG00000187871	6	55327469	55327469	55402493	chr6:55351891:A:G	6	55351891	G	A	0.0905147	0.423414	0.055958	13.2072	cis	N	N	1729	0.423414	0.0568476	9.45995e-14	0	Y	lead	0.0295172	Y	Y	Y	N	N	N	G	intron_variant	MODIFIER	GFRAL	GFRAL	rs77921051	0.1687	0.1454	0.0626	0.05579	0.07007	.	.	.	.	1.125
2692-74	2	SL002528	NPS-PLA2	Phospholipase A2, membrane associated	P14555	PLA2G2A	Cell membrane|Secreted	PLA2G2A	ENSG00000188257	ENSG00000188257	1	19980416	19975431	19980416	chr1:19968194:G:A	1	19968194	A	G	0.194783	-0.43578	0.0394171	26.7682	cis	N	N	1725	-0.479296	0.0408774	9.46783e-32	0.042356	Y	lead	0.0720612	Y	Y	Y	N	N	N	A	upstream_gene_variant	MODIFIER	RN7SL304P	PLA2G2A	rs36018955	0.1815	0.1734	0.0199	0.02108	0.00683	.	.	.	.	6.853
2692-74	2	SL002528	NPS-PLA2	Phospholipase A2, membrane associated	P14555	PLA2G2A	Cell membrane|Secreted	PLA2G2A	ENSG00000188257	ENSG00000188257	1	19980416	19975431	19980416	chr1:19978364:G:A	1	19978364	A	G	0.0103389	1.1376	0.161122	11.6212	cis	N	N	1741	1.22118	0.164016	9.65827e-14	0.0551427	Y	signif	0.0305176	Y	Y	Y	N	N	N	A	intron_variant	MODIFIER	PLA2G2A	PLA2G2A	rs2307246	0.0278	0.02407	0.2087	0.2363	0.1053	.	.	.	.	2.425
2692-74	2	SL002528	NPS-PLA2	Phospholipase A2, membrane associated	P14555	PLA2G2A	Cell membrane|Secreted	PLA2G2A	ENSG00000188257	ENSG00000188257	1	19980416	19975431	19980416	chr15:73931426:C:G	15	73931426	G	C	0.545563	0.270032	0.0336703	14.7048	trans	NA	NA	1679	0.270032	0.0343243	3.63014e-15	0	Y	lead	0.0361559	N	N	N	N	N	Y	G	intron_variant	MODIFIER	LOXL1	LOXL1	rs1992314	0.5228	0.5471	0.3191	0.324	0.1874	.	.	.	.	10.95
4831-4	2	SL002823	sL-Selectin	L-Selectin	P14151	SELL	Cell membrane	SELL	ENSG00000188404	ENSG00000188404	1	169711702	169690665	169711702	chr1:169696491:T:C	1	169696491	C	T	0.0709241	-0.474016	0.0549808	16.8255	cis	N	N	1699	-0.474016	0.0561364	3.06636e-17	0	Y	lead	0.0296115	Y	Y	Y	N	N	N	C	intron_variant	MODIFIER	SELL	SELL	rs2223286	0.0972	0.1013	0.2793	0.3066	0.5932	.	.	.	.	0.567
3389-7	2	SL000550	PCI	Plasma serine protease inhibitor	P05154	SERPINA5	Secreted, extracellular space	SERPINA5	ENSG00000188488	ENSG00000188488	14	94581426	94561442	94593118	chr14:94587675:A:G	14	94587675	G	A	0.255269	0.609703	0.0362698	58.052	cis	Y	NA	1708	0.609703	0.0392156	1.6554e-54	0	Y	lead	0.14134	Y	Y	Y	N	N	N	G	missense_variant	MODERATE	SERPINA5	SERPINA5	rs6119	0.25	0.2528	0.0905	0.1026	0.5332	.	.	tolerated(1)	benign(0)	3.512
3212-30	3	SL010375	ASAH2	Neutral ceramidase	Q9NR71	ASAH2	Mitochondrion|Cell membrane|Secreted, exosome|Golgi apparatus membrane|Membrane raft|Membrane, caveola	ASAH2	ENSG00000188611	ENSG00000188611	10	50279720	50182778	50279720	chr10:50246405:C:A	10	50246405	A	C	0.282479	-0.86268	0.0287011	158.259	cis	N	N	1678	-0.671473	0.0397492	5.08765e-64	-0.470483	Y	lead	0.182771	Y	Y	Y	N	N	N	A	intron_variant	MODIFIER	ASAH2	ASAH2	rs4935575	0.3472	0.3438	0.0726	0.08012	0.2335	.	.	.	.	1.102
3212-30	3	SL010375	ASAH2	Neutral ceramidase	Q9NR71	ASAH2	Mitochondrion|Cell membrane|Secreted, exosome|Golgi apparatus membrane|Membrane raft|Membrane, caveola	ASAH2	ENSG00000188611	ENSG00000188611	10	50279720	50182778	50279720	chr10:50271401:AC:A	10	50271401	A	AC	0.396612	0.686309	0.0288803	107.31	cis	N	N	1712	0.346887	0.0384104	1.69989e-19	0	Y	signif	0.0575928	Y	Y	Y	N	N	N	-	downstream_gene_variant	MODIFIER	DYNC1I2P1	ASAH2	rs200513925	0.3482	0.3698	0.4861	0.4558	0.1682	.	.	.	.	.
17836-17	3	SL005108	S100A16	Protein S100-A16	Q96FQ6	S100A16	Nucleus, nucleolus|Cytoplasm	S100A16	ENSG00000188643	ENSG00000188643	1	153613137	153606886	153613145	chr1:153687618:G:A	1	153687618	A	G	0.0112327	-1.24291	0.148764	15.8767	cis	N	NA	1736	-1.26673	0.151834	7.25091e-17	-0.0237912	Y	lead	0.0356432	Y	N	N	Y	N	N	A	splice_polypyrimidine_tract_variant&intron_variant	LOW	NPR1	NPR1	rs146196101	0.0188	0.01291	0	4.412e-05	0	.	.	.	.	3.343
17836-17	3	SL005108	S100A16	Protein S100-A16	Q96FQ6	S100A16	Nucleus, nucleolus|Cytoplasm	S100A16	ENSG00000188643	ENSG00000188643	1	153613137	153606886	153613145	chr9:133266790:C:A	9	133266790	A	C	0.549482	-0.241316	0.0310925	13.8449	trans	NA	NA	1738	-0.241316	0.0316205	2.31816e-14	0	Y	lead	0.0288315	Y	N	N	Y	N	N	A	intron_variant	MODIFIER	ABO	ABO	rs514659	.	0.6142	0	0.6553	0.5488	.	.	.	.	0.952
11248-43	3	SL019345	HEM4	Uroporphyrinogen-III synthase	P10746	UROS	No_data	UROS	ENSG00000188690	ENSG00000188690	10	125823258	125784980	125823258	chr10:125796152:A:C	10	125796152	C	A	0.0355661	-0.678046	0.0878552	13.6948	cis	Y	NA	1687	-0.634597	0.0896592	1.4637e-12	0.090183	Y	lead	0.0276271	Y	Y	Y	N	N	N	C	missense_variant	MODERATE	UROS	UROS	rs17173752	0.0476	0.0499	0.001	0.0006174	0.0005551	benign	.	tolerated(0.06)	benign(0.337)	11.54
15308-108	3	SL012520	VWC2	Brorin	Q2TAL6	VWC2	Secreted, extracellular space, extracellular matrix, basement membrane|Cell junction, synapse	VWC2	ENSG00000188730	ENSG00000188730	7	49773638	49773638	49921950	chr7:49778721:T:G	7	49778721	G	T	0.37354	-0.373436	0.0313699	30.7177	cis	N	Y	1712	-0.287108	0.0355158	6.27055e-16	0	Y	lead	0.038579	Y	Y	Y	N	N	N	G	intron_variant	MODIFIER	VWC2	VWC2	rs481076	0.4028	0.3938	0.4801	0.4651	0.5634	.	.	.	.	0.598
5095-21	3	SL012698	KI2L4	Killer cell immunoglobulin-like receptor 2DL4	Q99706	KIR2DL4	Cell membrane|Early endosome membrane	KIR2DL4	ENSG00000215764	ENSG00000189013	19	54789822	54789822	54800920	chr19:54795911:A:C	19	54795911	C	A	0.44191	-0.402605	0.0322819	33.4397	cis	N	NA	1644	-0.344119	0.0345219	2.1014e-23	0.223216	Y	lead	0.0584098	Y	Y	Y	N	N	N	C	intergenic_variant	MODIFIER	.	KIR2DL4	rs685323	.	0.4421	0	0.3967	0.1882	.	.	.	.	1.089
5095-21	3	SL012698	KI2L4	Killer cell immunoglobulin-like receptor 2DL4	Q99706	KIR2DL4	Cell membrane|Early endosome membrane	KIR2DL4	ENSG00000215764	ENSG00000189013	19	54789822	54789822	54800920	chr19:54798431:T:G	19	54798431	G	T	0.941536	-0.737016	0.0703193	24.2275	cis	N	N	1719	-0.574427	0.0743666	1.12503e-14	0	Y	signif	0.0363266	Y	Y	Y	N	N	N	G	intergenic_variant	MODIFIER	.	KIR2DL4	rs629122	0.8254	0.9434	0.6769	0.8184	0.9013	.	.	.	.	2.384
8360-169	3	SL005207	NKp46	Natural cytotoxicity triggering receptor 1	O76036	NCR1	Cell membrane	NCR1	ENSG00000189430	ENSG00000189430	19	54914268	54914255	54924255	chr19:54906696:C:A	19	54906696	A	C	0.596581	0.610921	0.0309792	77.5871	cis	Y	NA	1755	0.562125	0.034997	4.70372e-58	-0.21062	Y	lead	0.152097	Y	N	N	Y	N	N	A	missense_variant	MODERATE	NCR1	NCR1	rs2278428	0.63	0.6297	0.9175	0.922	0.9652	.	.	tolerated(1)	benign(0)	0.016
14048-7	3	SL004588	IL-1 R AcP	Interleukin-1 Receptor accessory protein	Q9NPH3	IL1RAP	Cell membrane	IL1RAP	ENSG00000196083	ENSG00000196083	3	190514102	190514051	190659750	chr3:190558132:G:T	3	190558132	T	G	0.165987	0.521904	0.0391785	37.8632	cis	N	N	1717	0.487758	0.0413111	3.59344e-32	-0.0618786	Y	lead	0.0658697	Y	Y	Y	N	N	N	T	intron_variant	MODIFIER	IL1RAP	IL1RAP	rs58547964	0.123	0.1251	0.1024	0.07367	0.09494	.	.	.	.	5.253
14048-7	3	SL004588	IL-1 R AcP	Interleukin-1 Receptor accessory protein	Q9NPH3	IL1RAP	Cell membrane	IL1RAP	ENSG00000196083	ENSG00000196083	3	190514102	190514051	190659750	chr3:190627133:T:C	3	190627133	C	T	0.80413	-0.412264	0.0362443	28.2097	cis	N	N	1695	-0.395453	0.037644	8.18669e-26	-0.033697	Y	signif	0.0492622	Y	Y	Y	N	N	N	C	intron_variant	MODIFIER	IL1RAP	IL1RAP	rs2361836	0.8304	0.8278	0.7018	0.7298	0.5376	.	.	.	.	3.123
14048-7	3	SL004588	IL-1 R AcP	Interleukin-1 Receptor accessory protein	Q9NPH3	IL1RAP	Cell membrane	IL1RAP	ENSG00000196083	ENSG00000196083	3	190514102	190514051	190659750	chr3:190713687:A:G	3	190713687	G	A	0.321062	-0.25394	0.0317171	14.6554	cis	N	N	1657	-0.255852	0.0323279	2.48704e-15	0	Y	signif	0.0285382	Y	Y	Y	N	N	N	G	upstream_gene_variant	MODIFIER	CCT6P4	IL1RAP	rs6444451	0.3304	0.3324	0.0596	0.06098	0.4682	.	.	.	.	5.895
9906-21	3	SL012805	TICN3	Testican-3	Q9BQ16	SPOCK3	Secreted, extracellular space, extracellular matrix	SPOCK3	ENSG00000196104	ENSG00000196104	4	167234590	166733384	167234796	chr4:167126033:T:C	4	167126033	C	T	0.745486	0.409349	0.0379554	25.5547	cis	N	N	1717	0.409349	0.039231	1.72833e-25	0	Y	lead	0.063587	Y	Y	Y	N	N	N	C	intron_variant	MODIFIER	SPOCK3	SPOCK3	rs11132889	0.6558	0.6678	0.5318	0.5594	0.5228	.	.	.	.	5.934
4153-11	2	SL018548	alpha-1-antichymotrypsin complex	Alpha-1-antichymotrypsin complex	P01011	SERPINA3	Secreted	SERPINA3	ENSG00000196136	ENSG00000196136	14	94612391	94612384	94624055	chr14:94623782:A:G	14	94623782	G	A	0.0436747	0.761661	0.0835844	18.6444	cis	Y	NA	1660	0.719666	0.0860448	6.07026e-17	0.0855676	Y	lead	0.0432641	Y	Y	Y	N	N	N	G	missense_variant	MODERATE	SERPINA3	SERPINA3	rs116929575	0.0139	0.01029	0	0	0	uncertain_significance&pathogenic	.	deleterious(0.04)	benign(0.024)	0.014
17377-1	3	SL005693	Aldose reductase-like C3	Aldo-keto reductase family 1 member C3	P42330	AKR1C3	Cytoplasm	AKR1C3	ENSG00000196139	ENSG00000196139	10	5094414	5035354	5107686	chr10:5104510:G:T	10	5104510	T	G	0.0731132	-0.711868	0.0621567	28.5729	cis	N	NA	1696	-0.711868	0.0643266	1.82456e-28	0	Y	lead	0.0686833	Y	N	N	Y	N	N	T	intron_variant	MODIFIER	AKR1C3	AKR1C3	rs117072774	0.0437	0.03741	0.001	0.0003267	0.001553	.	.	.	.	1.033
11377-19	3	SL019442	ADH7	Alcohol dehydrogenase class 4 mu/sigma chain	P40394	ADH7	Cytoplasm	ADH7	ENSG00000196344	ENSG00000196344	4	99435510	99412261	99435510	chr4:99436846:T:A	4	99436846	A	T	0.386201	0.247153	0.0343036	12.0569	cis	N	N	1674	0.247153	0.0348216	1.26854e-12	0	Y	lead	0.0289602	Y	Y	Y	N	N	N	A	upstream_gene_variant	MODIFIER	ADH7	ADH7	rs3842590	.	0.4786	0	0.8378	0.8968	.	.	.	.	0.03
5069-9	3	SL004556	DAF	Complement decay-accelerating factor	P08174	CD55	Cell membrane	CD55	ENSG00000196352	ENSG00000196352	1	207321678	207321532	207386804	chr1:207246998:G:A	1	207246998	A	G	0.104226	-0.566508	0.049524	28.5411	cis	N	N	1751	-0.566508	0.051297	2.35157e-28	0	Y	lead	0.0599262	Y	Y	Y	N	N	N	A	intron_variant&non_coding_transcript_variant	MODIFIER	LINC02942	CD55	rs7518565	0.0635	0.05848	0.2475	0.241	0.3076	.	.	.	.	0.362
9216-100	3	SL009948	PLXB2	Plexin-B2	O15031	PLXNB2	Cell membrane	NA	ENSG00000196576	ENSG00000196576	22	50307646	50274979	50307646	chr22:50289492:T:C	22	50289492	C	T	0.494282	0.749592	0.0277028	134.14	cis	N	Y	1749	0.749592	0.03306	8.15032e-114	0	Y	lead	0.280907	Y	Y	Y	N	N	N	C	intron_variant	MODIFIER	PLXNB2	PLXNB2	rs28578714	0.5714	0.5751	0.3996	0.3993	0.4653	.	.	.	.	0.602
4924-32	1	SL000521	MMP-1	Interstitial collagenase	P03956	MMP1	Secreted, extracellular space, extracellular matrix	MMP1	ENSG00000196611	ENSG00000196611	11	102798160	102789401	102798160	chr11:102834927:C:G	11	102834927	G	C	0.585351	-0.433522	0.0319811	39.0798	cis	N	N	1693	-0.433522	0.0336648	6.01702e-38	0	Y	lead	0.0912324	Y	Y	Y	N	N	N	G	downstream_gene_variant	MODIFIER	MMP3	MMP3	rs683878	0.5853	0.5997	0.2853	0.2635	0.4088	.	.	.	.	0.998
9834-62	3	SL007996	ADH1B	Alcohol dehydrogenase 1B	P00325	ADH1B	Cytoplasm	ADH1B	ENSG00000196616	ENSG00000196616	4	99321401	99304971	99352760	chr4:99323162:G:A	4	99323162	A	G	0.736903	-0.533472	0.0370091	43.8129	cis	N	NA	1718	-0.533472	0.039219	3.87544e-42	0	Y	lead	0.110352	Y	Y	Y	N	N	N	A	upstream_gene_variant	MODIFIER	ADH1B	ADH1B	rs3811801	0.5099	0.5353	0	0.001485	0.0004828	.	.	.	.	0.861
15525-294	3	SL014682	ADH1G	Alcohol dehydrogenase 1C	P00326	ADH1C	Cytoplasm	ADH1C	ENSG00000248144	ENSG00000248144	4	99352746	99336497	99352746	chr4:99307309:T:C	4	99307309	C	T	0.841593	-0.319029	0.044611	11.8943	cis	N	N	1695	-0.319029	0.045261	1.80652e-12	0	Y	lead	0.0271373	Y	Y	Y	N	N	N	C	3_prime_UTR_variant	MODIFIER	ADH1B	ADH1B	rs1042026	0.7976	0.7993	0.2972	0.2939	0.1016	.	.	.	.	3.31
15441-6	3	SL008548	SAP3	Ganglioside GM2 activator	P17900	GM2A	Lysosome	GM2A	ENSG00000196743	ENSG00000196743	5	151253185	151212150	151270440	chr5:151253271:G:A	5	151253271	A	G	0.199697	-0.480107	0.0386272	33.2347	cis	Y	NA	1650	-0.480107	0.0404241	1.56298e-32	0	Y	lead	0.073677	Y	Y	Y	N	N	N	A	missense_variant	MODERATE	GM2A	GM2A	rs1048719	0.2014	0.2025	0.0308	0.02916	0.02114	benign	.	tolerated(0.26)	unknown(0)	9.691
11969-5	3	SL004807	S100A2	Protein S100-A2	P29034	S100A2	No_data	S100A2	ENSG00000196754	ENSG00000196754	1	153565844	153561108	153567890	chr1:153565672:TTCCCTCCCAGCCCCC:T	1	153565672	T	TTCCCTCCCAGCCCCC	0.164918	-0.347548	0.0442772	14.1351	cis	N	NA	1716	-0.347548	0.0450519	1.21566e-14	0	Y	lead	0.0332703	Y	Y	Y	N	N	N	-	5_prime_UTR_variant	MODIFIER	S100A2	S100A2	rs72356990	0.0933	0.1012	0.001	0.001074	0.002267	.	.	.	.	.
17164-15	3	SL004211	annexin IV	Annexin A4	P09525	ANXA4	No_data	ANXA4	ENSG00000196975	ENSG00000196975	2	69742134	69644425	69827112	chr2:69755021:T:G	2	69755021	G	T	0.0766551	0.589113	0.0619403	20.2114	cis	N	N	1722	0.579954	0.0635392	7.01002e-20	-0.0179704	Y	lead	0.0476126	Y	Y	Y	N	N	N	G	intron_variant	MODIFIER	ANXA4	ANXA4	rs722264	0.0764	0.07448	0.001	0.0007054	0.01549	.	.	.	.	3.855
17164-15	3	SL004211	annexin IV	Annexin A4	P09525	ANXA4	No_data	ANXA4	ENSG00000196975	ENSG00000196975	2	69742134	69644425	69827112	chr2:69807333:G:C	2	69807333	C	G	0.222778	-0.33664	0.0400619	16.0406	cis	N	Y	1699	-0.329977	0.0408803	6.92822e-16	0	Y	signif	0.0377064	Y	Y	Y	N	N	N	C	intron_variant	MODIFIER	ANXA4	GMCL1	rs2124009	0.1736	0.1814	0.1968	0.1942	0.552	.	.	.	.	1.636
16057-6	3	SL003679	IGF-II receptor	Cation-independent mannose-6-phosphate receptor	P11717	IGF2R	Lysosome membrane	IGF2R	ENSG00000197081	ENSG00000197081	6	159969082	159969082	160113507	chr6:160046858:T:C	6	160046858	C	T	0.853666	0.68594	0.0449657	48.6065	cis	N	Y	1705	0.455896	0.048967	1.275e-20	0.207276	Y	signif	0.0519272	Y	Y	Y	N	N	N	C	intron_variant	MODIFIER	IGF2R	IGF2R	rs416572	0.8532	0.8353	0.7058	0.6943	0.9469	.	.	.	.	0.201
16057-6	3	SL003679	IGF-II receptor	Cation-independent mannose-6-phosphate receptor	P11717	IGF2R	Lysosome membrane	IGF2R	ENSG00000197081	ENSG00000197081	6	159969082	159969082	160113507	chr6:160057757:A:G	6	160057757	G	A	0.23859	0.996204	0.0310537	176.677	cis	N	N	1731	0.920328	0.0399567	2.1724e-117	0	Y	lead	0.307742	Y	Y	Y	N	N	N	G	intron_variant	MODIFIER	IGF2R	IGF2R	rs4709395	0.2718	0.2505	0.2783	0.2499	0.1341	.	.	.	.	1.63
16610-13	3	SL007503	LRP10	Low-density lipoprotein receptor-related protein 10	Q7Z4F1	LRP10	Membrane|Membrane, coated pit	LRP10	ENSG00000197324	ENSG00000197324	14	22871740	22871740	22881713	chr14:22873373:C:T	14	22873373	T	C	0.0353182	-2.04629	0.0790952	124.02	cis	Y	NA	1713	-2.04629	0.0938913	2.63072e-105	0	Y	lead	0.28533	Y	Y	Y	N	N	N	T	missense_variant	MODERATE	LRP10	LRP10	rs2273837	0.0159	0.01406	0	0.0001323	0	.	.	tolerated(0.14)	benign(0.329)	23.6
3004-67	2	SL004862	PD-L2	Programmed cell death 1 ligand 2	Q9BQ51	PDCD1LG2	Secreted	PDCD1LG2	ENSG00000197646	ENSG00000197646	9	5510531	5510531	5571282	chr3:98698056:G:T	3	98698056	T	G	0.514336	-0.254077	0.0331724	13.5059	trans	NA	NA	1709	-0.254077	0.0337231	4.91325e-14	0	Y	lead	0.032251	Y	N	N	Y	N	N	T	intergenic_variant	MODIFIER	.	ST3GAL6	rs10935473	0.4306	0.4438	0.4493	0.4496	0.1511	.	.	.	.	0.147
3004-67	2	SL004862	PD-L2	Programmed cell death 1 ligand 2	Q9BQ51	PDCD1LG2	Secreted	PDCD1LG2	ENSG00000197646	ENSG00000197646	9	5510531	5510531	5571282	chr9:5510509:A:C	9	5510509	C	A	0.0170288	0.903589	0.130124	11.2668	cis	N	NA	1703	0.945598	0.132249	8.66803e-13	-0.0497563	Y	signif	0.0299342	Y	Y	Y	N	N	N	C	upstream_gene_variant	MODIFIER	PDCD1LG2	PDCD1LG2	rs140177738	0.002	0.006541	0	0	0	.	.	.	.	11.76
3004-67	2	SL004862	PD-L2	Programmed cell death 1 ligand 2	Q9BQ51	PDCD1LG2	Secreted	PDCD1LG2	ENSG00000197646	ENSG00000197646	9	5510531	5510531	5571282	chr9:5510644:A:G	9	5510644	G	A	0.187972	0.542941	0.0416608	36.3585	cis	N	N	1721	0.545016	0.0438105	1.57885e-35	-0.0455052	Y	lead	0.0906802	Y	Y	Y	N	N	N	G	5_prime_UTR_variant	MODIFIER	PDCD1LG2	PDCD1LG2	rs16923189	0.1786	0.1625	0.3022	0.2935	0.2363	.	.	.	.	6.664
3004-67	2	SL004862	PD-L2	Programmed cell death 1 ligand 2	Q9BQ51	PDCD1LG2	Secreted	PDCD1LG2	ENSG00000197646	ENSG00000197646	9	5510531	5510531	5571282	chr9:5565601:G:A	9	5565601	A	G	0.117178	-0.409867	0.0523223	14.079	cis	N	Y	1694	-0.362826	0.0533741	1.06227e-11	0	Y	signif	0.0272362	Y	Y	Y	N	N	N	A	intron_variant	MODIFIER	PDCD1LG2	PDCD1LG2	rs7048870	0.12	0.1166	0.1064	0.09484	0.3911	.	.	.	.	2.965
5430-66	3	SL008967	SHPS1	Tyrosine-protein phosphatase non-receptor type substrate 1	P78324	SIRPA	Membrane	SIRPA	ENSG00000198053	ENSG00000198053	20	1895407	1894167	1940592	chr20:1913669:C:T	20	1913669	T	C	0.653353	-1.2831	0.0172556	536.74	cis	N	N	1715	-1.2831	0.0354653	1.301e-286	0	Y	lead	0.745738	Y	Y	Y	N	N	N	T	intron_variant	MODIFIER	SIRPA	SIRPA	rs6075339	0.6508	0.6588	0.3748	0.3746	0.3021	.	.	.	.	5.045
12396-19	3	SL006368	HIBCH	3-hydroxyisobutyryl-CoA hydrolase, mitochondrial	Q6NVY1	HIBCH	Mitochondrion	HIBCH	ENSG00000198130	ENSG00000198130	2	190319890	190189735	190344193	chr2:190295470:G:A	2	190295470	A	G	0.165217	0.408924	0.042347	20.7933	cis	N	Y	1725	0.408924	0.0434321	4.7192e-21	0	Y	lead	0.0461258	Y	Y	Y	N	N	N	A	intron_variant	MODIFIER	HIBCH	HIBCH	rs291453	0.1567	0.1489	0.5974	0.5976	0.577	.	.	.	.	0.287
9094-5	3	SL018818	CLC4C	C-type lectin domain family 4 member C	Q8WTT0	CLEC4C	Cell membrane	CLEC4C	ENSG00000198178	ENSG00000198178	12	7749473	7729383	7751605	chr7:50255709:CT:C	7	50255709	C	CT	0.428783	-0.309368	0.0330759	19.5802	trans	NA	NA	1685	-0.309368	0.0339175	7.43079e-20	0	Y	lead	0.0468834	Y	N	N	Y	N	N	-	intron_variant&non_coding_transcript_variant	MODIFIER	.	IKZF1	rs60969753	0.2996	0.2869	0.3579	0.3304	0.07337	.	.	.	.	.
9094-5	3	SL018818	CLC4C	C-type lectin domain family 4 member C	Q8WTT0	CLEC4C	Cell membrane	CLEC4C	ENSG00000198178	ENSG00000198178	12	7749473	7729383	7751605	chr12:7751515:T:G	12	7751515	G	T	0.319477	0.557233	0.0329748	58.548	cis	N	NA	1684	0.557233	0.0356048	3.29691e-55	0	Y	lead	0.135016	Y	Y	Y	N	N	N	G	upstream_gene_variant	MODIFIER	CLEC4C	CLEC4C	rs11055602	.	0.3039	0	0.3934	0.3368	.	.	.	.	1.396
6998-106	3	SL005528	HAAH	Aspartyl/asparaginyl beta-hydroxylase	Q12797	ASPH	Endoplasmic reticulum membrane	ASPH	ENSG00000198363	ENSG00000198363	8	61714592	61500556	61714640	chr8:61515658:T:C	8	61515658	C	T	0.0727645	-0.497576	0.0626899	14.429	cis	N	NA	1711	-0.528283	0.0639882	1.50707e-16	-0.0741852	Y	lead	0.0376594	Y	Y	Y	N	N	N	C	intron_variant	MODIFIER	ASPH	ASPH	rs117917702	0.0635	0.07987	0.001	0.0004997	0.0007721	.	.	.	.	0.092
18397-5	3	SL014729	AK1C4	Aldo-keto reductase family 1 member C4	P17516	AKR1C4	Cytoplasm	AKR1C4	ENSG00000198610	ENSG00000198610	10	5195463	5195462	5218949	chr10:5204247:AAAAC:A	10	5204247	A	AAAAC	0.0842407	-0.72467	0.0534505	39.1494	cis	N	Y	1745	-0.72467	0.0562061	4.92396e-38	0	Y	lead	0.081024	Y	Y	Y	N	N	N	-	intron_variant	MODIFIER	AKR1C4	AKR1C4	rs3039099	.	0.1009	0	0.1469	0.0382	.	.	.	.	.
13102-1	3	SL012769	FAM3D	Protein FAM3D	Q96BQ1	FAM3D	Secreted	FAM3D	ENSG00000198643	ENSG00000198643	3	58666774	58633946	58666834	chr3:58662304:T:C	3	58662304	C	T	0.863977	0.465782	0.0469993	21.8288	cis	N	N	1735	0.465782	0.0483177	5.4199e-22	0	Y	lead	0.0509929	Y	Y	Y	N	N	N	C	intron_variant	MODIFIER	FAM3D	FAM3D	rs4020782	0.8581	0.8518	0.8797	0.8984	0.5913	.	.	.	.	1.406
13102-1	3	SL012769	FAM3D	Protein FAM3D	Q96BQ1	FAM3D	Secreted	FAM3D	ENSG00000198643	ENSG00000198643	3	58666774	58633946	58666834	chr9:133278431:T:C	9	133278431	C	T	0.71077	-0.753449	0.0316197	107.934	trans	NA	NA	1727	-0.753449	0.0364744	8.45937e-95	0	Y	lead	0.233405	Y	N	N	Y	N	N	C	upstream_gene_variant	MODIFIER	ABO	ABO	rs651007	0.8105	0.7963	0.7863	0.7813	0.8614	.	.	.	.	6.393
13102-1	3	SL012769	FAM3D	Protein FAM3D	Q96BQ1	FAM3D	Secreted	FAM3D	ENSG00000198643	ENSG00000198643	3	58666774	58633946	58666834	chr19:48708575:C:G	19	48708575	G	C	0.436369	-0.362616	0.0326485	26.9632	trans	NA	NA	1658	-0.362616	0.0338262	8.20301e-27	0	Y	signif	0.0646804	Y	N	N	Y	N	N	G	downstream_gene_variant	MODIFIER	FUT2	MAMSTR	rs76226641	0.4891	0.495	0.006	0.0004852	0.002706	.	.	.	.	0.719
12859-33	3	SL007038	PECI	Enoyl-CoA delta isomerase 2, mitochondrial	O75521	ECI2	Mitochondrion	ECI2	ENSG00000198721	ENSG00000198721	6	4135575	4115693	4135597	chr6:4145789:C:T	6	4145789	T	C	0.321157	-0.259834	0.0354781	12.4313	cis	N	N	1711	-0.259834	0.0360135	5.39678e-13	0	Y	lead	0.029438	Y	Y	Y	N	N	N	T	non_coding_transcript_exon_variant	MODIFIER	.	ECI2	rs9378843	0.2956	0.3022	0.3569	0.3341	0.3408	.	.	.	.	2.443
15388-24	3	SL004561	FcRIIIa	Low affinity immunoglobulin gamma Fc region receptor III-A	P08637	FCGR3A	Cell membrane|Secreted	FCGR3A	ENSG00000203747	ENSG00000203747	1	161549818	161541759	161550737	chr1:161531185:A:G	1	161531185	G	A	0.268365	1.35874	0.0209031	459.98	cis	N	NA	1688	1.35874	0.040601	1.52073e-245	0	Y	lead	0.724975	Y	Y	Y	N	N	N	G	downstream_gene_variant	MODIFIER	HSPA6	HSPA6	rs6700241	0.3581	0.315	0.2207	0.2176	0.1768	.	.	.	.	0.475
8097-77	3	SL018395	LIPN	Lipase member N	Q5VXI9	LIPN	Secreted	LIPN	ENSG00000204020	ENSG00000204020	10	88760020	88759982	88779626	chr10:88770455:TG:T	10	88770455	T	TG	0.531978	-0.68608	0.0293166	104.207	cis	N	Y	1673	-0.68608	0.0337578	7.94782e-92	0	Y	lead	0.23439	Y	Y	Y	N	N	N	-	intron_variant	MODIFIER	LIPN	LIPN	rs5786836	0.5486	0.5319	0.3618	0.3531	0.4134	.	.	.	.	.
8974-172	3	SL007218	COFA1	Collagen alpha-1(XV) chain	P39059	COL15A1	Secreted, extracellular space, extracellular matrix	COL15A1	ENSG00000204291	ENSG00000204291	9	98943907	98943179	99070792	chr9:99072866:G:A	9	99072866	A	G	0.339348	0.273473	0.0347802	14.1807	cis	N	N	1718	0.273473	0.035398	1.11283e-14	0	Y	lead	0.0335334	Y	Y	Y	N	N	N	A	downstream_gene_variant	MODIFIER	COL15A1	TGFBR1	rs7040869	0.2847	0.2825	0.1531	0.1403	0.03096	.	.	.	.	3.45
4125-52	2	SL003680	sRAGE	Advanced glycosylation end product-specific receptor, soluble	Q15109	AGER	Cell membrane	AGER	ENSG00000229058	ENSG00000204305	6	32223710	32220356	32223712	chr6:32183666:C:T	6	32183666	T	C	0.163589	-0.772382	0.0392716	77.1264	cis	Y	NA	1733	-0.772382	0.0435118	1.69085e-70	0	Y	lead	0.163256	Y	Y	Y	N	N	N	T	missense_variant	MODERATE	AGER	AGER	rs2070600	0.2192	0.2067	0.0517	0.04564	0.009899	.	.	deleterious(0.01)	.	24.8
10445-20	3	SL004747	ApoM	Apolipoprotein M	O95445	APOM	Secreted	APOM	ENSG00000226215	ENSG00000204444	6	31646636	31643159	31648952	chr6:31630516:G:A	6	31630516	A	G	0.0497427	-0.928132	0.0735688	34.2525	cis	N	Y	1749	-0.921098	0.0768555	4.2686e-33	-0.0106252	Y	lead	0.080207	Y	Y	Y	N	N	N	A	intron_variant	MODIFIER	PRRC2A	ENSG00000289282	rs2736161	0.1369	0.1307	0.0318	0.02878	0.1386	.	.	.	.	2.435
10445-20	3	SL004747	ApoM	Apolipoprotein M	O95445	APOM	Secreted	APOM	ENSG00000226215	ENSG00000204444	6	31646636	31643159	31648952	chr6:31946402:C:T	6	31946402	T	C	0.0987691	0.492288	0.0549111	18.0981	cis	Y	NA	1706	0.485156	0.0561641	5.71117e-18	0	Y	signif	0.0419035	Y	Y	Y	N	N	N	T	missense_variant	MODERATE	CFB	CFB	rs12614	0.0645	0.06125	0.1332	0.09225	0.3289	benign	.	deleterious(0.02)	benign(0.328)	20.1
3003-29	2	SL005205	NKp30	Natural cytotoxicity triggering receptor 3	O14931	NCR3	Cell membrane	NCR3	ENSG00000237808	ENSG00000204475	6	31659971	31655881	31659971	chr6:31588932:A:G	6	31588932	G	A	0.199716	-0.676823	0.0385136	63.069	cis	N	N	1760	-0.676823	0.0417033	3.12174e-59	0	Y	lead	0.146432	Y	Y	Y	N	N	N	G	downstream_gene_variant	MODIFIER	LST1	LST1	rs986475	0.1458	0.1547	0.0885	0.09157	0.02997	.	.	.	.	5.06
5102-55	3	SL005200	MICB	MHC class I polypeptide-related sequence B	Q29980	MICB	Cell membrane	MICB	ENSG00000227772	ENSG00000204516	6	31488875	31488846	31501875	chr6:31478689:G:A	6	31478689	A	G	0.345122	0.684917	0.0303502	97.6278	cis	N	NA	1640	0.517639	0.0385232	3.66584e-41	-0.025257	Y	signif	0.12112	Y	Y	Y	N	N	N	A	non_coding_transcript_exon_variant	MODIFIER	HCP5	MICB	rs2248372	0.2153	0.2461	0.3976	0.3303	0.2748	.	.	.	.	2.703
5102-55	3	SL005200	MICB	MHC class I polypeptide-related sequence B	Q29980	MICB	Cell membrane	MICB	ENSG00000227772	ENSG00000204516	6	31488875	31488846	31501875	chr6:31511758:T:A	6	31511758	A	T	0.019275	-1.7717	0.112947	51.2186	cis	N	N	1738	-1.73525	0.120537	5.48581e-47	0.00750862	Y	lead	0.11384	Y	Y	Y	N	N	N	A	downstream_gene_variant	MODIFIER	MICB	MICB	rs41293887	0.0298	0.02768	0.0477	0.03855	0.02491	.	.	.	.	1.166
5102-55	3	SL005200	MICB	MHC class I polypeptide-related sequence B	Q29980	MICB	Cell membrane	MICB	ENSG00000227772	ENSG00000204516	6	31488875	31488846	31501875	chr6:31515137:CA:C	6	31515137	C	CA	0.162654	0.76939	0.0421124	67.4777	cis	N	N	1703	0.458014	0.0517445	8.63798e-19	0	Y	signif	0.0571422	Y	Y	Y	N	N	N	-	downstream_gene_variant	MODIFIER	MICB	MCCD1	rs28749493	0.1379	0.1545	0.1292	0.1032	0.1062	.	.	.	.	.
2730-58	2	SL005199	MICA	MHC class I polypeptide-related sequence A	Q29983	MICA	Cell membrane|Cytoplasm	MICA	ENSG00000183214	ENSG00000204520	6	31443749	31442784	31459233	chr6:31386552:C:T	6	31386552	T	C	0.255732	-0.907752	0.0319141	145.036	cis	N	N	1701	-0.87331	0.0418523	1.07994e-96	0.212736	Y	lead	0.290323	Y	Y	Y	N	N	N	T	upstream_gene_variant	MODIFIER	HLA-S	MICA	rs67575958	0.3155	0.3281	0.2962	0.2509	0.3776	.	.	.	.	2.756
2730-58	2	SL005199	MICA	MHC class I polypeptide-related sequence A	Q29983	MICA	Cell membrane|Cytoplasm	MICA	ENSG00000183214	ENSG00000204520	6	31443749	31442784	31459233	chr6:31434889:TAC:T	6	31434889	T	TAC	0.116002	1.12517	0.0455907	114.196	cis	N	N	1681	0.743034	0.0564036	1.24669e-39	-0.191179	Y	signif	0.113231	Y	Y	Y	N	N	N	-	intergenic_variant	MODIFIER	.	MICA	rs9279290	0.0913	0.09919	0.2256	0.2691	0.06799	.	.	.	.	.
2730-58	2	SL005199	MICA	MHC class I polypeptide-related sequence A	Q29983	MICA	Cell membrane|Cytoplasm	MICA	ENSG00000183214	ENSG00000204520	6	31443749	31442784	31459233	chr6:31437840:T:C	6	31437840	C	T	0.147959	-0.85537	0.0424466	80.2207	cis	N	N	1666	-0.865801	0.0502757	1.84543e-66	0	Y	signif	0.189003	Y	Y	Y	N	N	N	C	upstream_gene_variant	MODIFIER	LINC01149	MICA	rs2596466	0.2054	0.1892	0.0467	0.06403	0.01334	.	.	.	.	15.61
15615-8	3	SL019428	LIRB3	Leukocyte immunoglobulin-like receptor subfamily B member 3	O75022	LILRB3	Cell membrane	LILRB3	ENSG00000262087	ENSG00000204577	19	54223506	54216278	54223506	chr19:54196915:C:CAGTA	19	54196915	CAGTA	C	0.401616	0.83152	0.0282536	153.855	cis	N	N	1733	0.408327	0.04696	3.462e-18	0.27021	Y	signif	0.0801378	Y	Y	Y	N	N	N	AGTA	upstream_gene_variant	MODIFIER	RPS9	RPS9	rs61400156	0.4325	0.4277	0.4235	0.3881	0.176	.	.	.	.	.
15615-8	3	SL019428	LIRB3	Leukocyte immunoglobulin-like receptor subfamily B member 3	O75022	LILRB3	Cell membrane	LILRB3	ENSG00000262087	ENSG00000204577	19	54223506	54216278	54223506	chr19:54226469:A:G	19	54226469	G	A	0.47389	0.745761	0.0284934	125.929	cis	N	N	1666	0.460591	0.0449679	1.27687e-24	0.0486588	Y	signif	0.105783	Y	Y	Y	N	N	N	G	upstream_gene_variant	MODIFIER	LILRB3	LILRB3	rs11084320	0.4732	0.4692	0.4105	0.3754	0.177	.	.	.	.	1.833
15615-8	3	SL019428	LIRB3	Leukocyte immunoglobulin-like receptor subfamily B member 3	O75022	LILRB3	Cell membrane	LILRB3	ENSG00000262087	ENSG00000204577	19	54223506	54216278	54223506	chr19:54245159:G:T	19	54245159	T	G	0.251312	-0.599821	0.035495	58.6265	cis	N	NA	1715	-0.565556	0.0387984	3.9475e-48	0	Y	lead	0.120364	Y	Y	Y	N	N	N	T	downstream_gene_variant	MODIFIER	LILRB5	LILRA6	rs422948	0.2897	0.2997	0.5477	0.5562	0.1145	.	.	.	.	1.914
8042-88	3	SL018399	ISK9	Serine protease inhibitor Kazal-type 9	Q5DT21	SPINK9	Secreted	SPINK9	ENSG00000204909	ENSG00000204909	5	148335559	148321203	148339852	chr5:148297815:G:A	5	148297815	A	G	0.246928	-0.43307	0.0383101	27.8937	cis	N	N	1709	-0.395951	0.0401903	6.72587e-23	0	Y	lead	0.0583069	Y	Y	Y	N	N	N	A	intron_variant&non_coding_transcript_variant	MODIFIER	FBXO38-DT	SPINK7	rs74558425	0.1349	0.1412	0	0.0003822	0.0007238	.	.	.	.	2.267
13116-25	3	SL008931	CD177	CD177 antigen	Q8N6Q3	CD177	Cytoplasmic granule membrane|Cell membrane|Secreted|Membrane raft|Cell projection, lamellipodium	CD177	ENSG00000204936	ENSG00000204936	19	43353686	43353686	43363172	chr19:43287946:G:A	19	43287946	A	G	0.0304014	1.02577	0.0943199	25.9449	cis	N	NA	1694	1.08328	0.0987687	5.4559e-28	-0.109159	Y	signif	0.0691826	Y	Y	Y	N	N	N	A	upstream_gene_variant	MODIFIER	CEACAMP11	PSG9	rs144032652	0.0129	0.009045	0	0.002236	9.656e-05	.	.	.	.	6.354
13116-25	3	SL008931	CD177	CD177 antigen	Q8N6Q3	CD177	Cytoplasmic granule membrane|Cell membrane|Secreted|Membrane raft|Cell projection, lamellipodium	CD177	ENSG00000204936	ENSG00000204936	19	43353686	43353686	43363172	chr19:43306134:C:G	19	43306134	G	C	0.270526	0.502142	0.0367878	39.5836	cis	N	N	1693	0.382136	0.0409986	1.15561e-20	0.135636	Y	signif	0.0576348	Y	Y	Y	N	N	N	G	upstream_gene_variant	MODIFIER	CEACAMP4	PSG9	rs73037789	0.2808	0.284	0.0835	0.06743	0.1394	.	.	.	.	2.978
13116-25	3	SL008931	CD177	CD177 antigen	Q8N6Q3	CD177	Cytoplasmic granule membrane|Cell membrane|Secreted|Membrane raft|Cell projection, lamellipodium	CD177	ENSG00000204936	ENSG00000204936	19	43353686	43353686	43363172	chr19:43310792:G:A	19	43310792	A	G	0.0101273	2.29136	0.161359	42.6315	cis	N	N	1728	1.96183	0.172484	5.63171e-30	-0.0488251	Y	lead	0.077166	Y	Y	Y	N	N	N	A	intergenic_variant	MODIFIER	.	PSG9	rs148842575	0.0218	0.02213	0	0	0	.	.	.	.	1.494
13116-25	3	SL008931	CD177	CD177 antigen	Q8N6Q3	CD177	Cytoplasmic granule membrane|Cell membrane|Secreted|Membrane raft|Cell projection, lamellipodium	CD177	ENSG00000204936	ENSG00000204936	19	43353686	43353686	43363172	chr19:43334163:G:C	19	43334163	C	G	0.266823	-0.608527	0.0350872	61.44	cis	N	N	1709	-0.416071	0.0400418	2.72694e-25	0.124151	Y	signif	0.0677325	Y	Y	Y	N	N	N	C	upstream_gene_variant	MODIFIER	.	CD177	rs60545781	0.2927	0.2887	0.1213	0.1222	0.1537	.	.	.	.	1.856
13116-25	3	SL008931	CD177	CD177 antigen	Q8N6Q3	CD177	Cytoplasmic granule membrane|Cell membrane|Secreted|Membrane raft|Cell projection, lamellipodium	CD177	ENSG00000204936	ENSG00000204936	19	43353686	43353686	43363172	chr19:43394867:T:A	19	43394867	A	T	0.646991	-0.318618	0.0348493	18.7816	cis	N	N	1745	-0.26526	0.0361094	2.04219e-13	0	Y	signif	0.0321409	Y	Y	Y	N	N	N	A	intergenic_variant	MODIFIER	.	TEX101	rs34485975	0.7351	0.7195	0.3032	0.2952	0.3628	.	.	.	.	3.255
5034-79	1	SL010388	Trypsin 2	Trypsin-2	P07478	PRSS2	Secreted, extracellular space	PRSS2	ENSG00000204983	ENSG00000204983	7	142770970	142760398	142774564	chr7:142746804:A:C	7	142746804	C	A	0.247726	0.302248	0.0372922	14.9903	cis	N	NA	1649	0.302248	0.0379936	1.78806e-15	0	Y	lead	0.034049	Y	Y	Y	N	N	N	C	upstream_gene_variant	MODIFIER	PRSS1	PRSS1	rs11761222	0.2222	0.2253	0.5984	0.5778	0.4273	.	.	.	.	0.847
16304-6	3	SL017589	LGR4	Leucine-rich repeat-containing G-protein coupled receptor 4	Q9BXB1	LGR4	Cell membrane	LGR4	ENSG00000205213	ENSG00000205213	11	27472790	27365961	27472790	chr3:186675758:T:C	3	186675758	C	T	0.340597	0.271035	0.0356134	13.3425	trans	NA	NA	1675	0.271035	0.0362071	7.11766e-14	0	Y	lead	0.0329969	Y	N	N	Y	N	N	C	intron_variant	MODIFIER	HRG	HRG	rs7625980	0.2867	0.3047	0.2445	0.2301	0.2563	.	.	.	.	1.064
16304-6	3	SL017589	LGR4	Leucine-rich repeat-containing G-protein coupled receptor 4	Q9BXB1	LGR4	Cell membrane	LGR4	ENSG00000205213	ENSG00000205213	11	27472790	27365961	27472790	chr11:27329093:T:C	11	27329093	C	T	0.0551559	0.65503	0.0732301	18.0125	cis	N	N	1668	0.65503	0.074908	2.24086e-18	0	Y	lead	0.0447203	Y	Y	Y	N	N	N	C	downstream_gene_variant	MODIFIER	CCDC34	CCDC34	rs77710626	0.0903	0.08019	0.1163	0.1122	0.06915	.	.	.	.	4.125
6234-74	3	SL012611	VITRN	Vitrin	Q6UXI7	VIT	Secreted, extracellular space, extracellular matrix	VIT	ENSG00000205221	ENSG00000205221	2	36696690	36696690	36814792	chr2:36768056:T:G	2	36768056	G	T	0.74884	-0.406654	0.0333589	32.1148	cis	N	N	1724	-0.406654	0.034795	1.48301e-31	0	Y	lead	0.0622042	Y	Y	Y	N	N	N	G	intron_variant	MODIFIER	VIT	VIT	rs13019689	0.6597	0.6613	0.6163	0.6078	0.2632	.	.	.	.	0.358
2567-5	6	SL003328	Factor I	Complement factor I	P05156	CFI	Secreted, extracellular space|Secreted	CFI	ENSG00000205403	ENSG00000205403	4	109801999	109740694	109801999	chr4:109737911:T:C	4	109737911	C	T	0.353277	0.342039	0.0349932	21.2492	cis	N	NA	1663	0.315817	0.0360366	1.88813e-18	0.0644241	Y	signif	0.0455758	Y	Y	Y	N	N	N	C	downstream_gene_variant	MODIFIER	CFI	PLA2G12A	rs10033900	0.3879	0.383	0.5368	0.5192	0.6164	.	.	.	.	9.428
2567-5	6	SL003328	Factor I	Complement factor I	P05156	CFI	Secreted, extracellular space|Secreted	CFI	ENSG00000205403	ENSG00000205403	4	109801999	109740694	109801999	chr4:109752158:C:T	4	109752158	T	C	0.1039	0.667555	0.0523006	34.9764	cis	N	Y	1718	0.637597	0.0547297	2.29621e-31	0	Y	lead	0.0756998	Y	Y	Y	N	N	N	T	intron_variant	MODIFIER	CFI	PLA2G12A	rs117330043	0.1399	0.1272	0.005	0.001559	0.001618	.	.	.	.	6.424
9578-263	3	SL019041	MANS4	MANSC domain-containing protein 4	A6NHS7	MANSC4	Membrane	MANSC4	ENSG00000205693	ENSG00000205693	12	27780236	27762427	27780236	chr12:27769992:A:G	12	27769992	G	A	0.151977	0.948055	0.0395299	109.491	cis	N	Y	1770	0.948055	0.045473	1.5642e-96	0	Y	lead	0.231677	Y	Y	Y	N	N	N	G	intron_variant	MODIFIER	MANSC4	KLHL42	rs11049128	0.1954	0.1835	0.2435	0.2327	0.04698	.	.	.	.	3.083
18220-141	3	SL013277	SRA1	Steroid receptor RNA activator 1	Q9HD15	SRA1	Nucleus|Cytoplasm	SRA1	ENSG00000213523	ENSG00000213523	5	140557473	140537340	140557677	chr5:140432319:A:G	5	140432319	G	A	0.54556	0.263286	0.0304695	16.9013	cis	N	N	1723	0.263286	0.0311596	2.92296e-17	0	Y	lead	0.034372	Y	Y	Y	N	N	N	G	intron_variant	MODIFIER	ANKHD1	ANKHD1	rs7701365	0.5645	0.554	0.4821	0.4593	0.266	.	.	.	.	3.979
12714-38	3	SL019896	AP1G2	AP-1 complex subunit gamma-like 2	O75843	AP1G2	Cytoplasmic vesicle membrane|Golgi apparatus membrane|Endosome membrane	AP1G2	ENSG00000213983	ENSG00000213983	14	23568070	23559565	23568070	chr14:23559828:C:T	14	23559828	T	C	0.0565873	-1.23521	0.0644198	73.6658	cis	Y	NA	1723	-1.23521	0.0709575	7.20656e-68	0	Y	lead	0.162904	Y	Y	Y	N	N	N	T	missense_variant	MODERATE	AP1G2	AP1G2	rs74849041	0.0407	0.05528	0.0129	0.0006615	2.414e-05	.	.	deleterious_low_confidence(0.05)	.	25.9
5346-24	3	SL011808	CPNE1	Copine-1	Q99829	CPNE1	Cell membrane|Nucleus|Cytoplasm	CPNE1	ENSG00000214078	ENSG00000214078	20	35664886	35626031	35664956	chr20:35632065:A:C	20	35632065	C	A	0.0491071	-1.02191	0.0743641	40.0644	cis	N	Y	1680	-1.02191	0.0784561	8.79133e-39	0	Y	lead	0.0975284	Y	Y	Y	N	N	N	C	intron_variant	MODIFIER	CPNE1	CPNE1	rs61191623	0.0843	0.07715	0.1392	0.1358	0.1724	.	.	.	.	5.981
17746-77	3	SL010882	FIS1	Mitochondrial fission 1 protein	Q9Y3D6	FIS1	Mitochondrion outer membrane|Peroxisome membrane	FIS1	ENSG00000214253	ENSG00000214253	7	101245081	101239458	101252316	chr7:101245098:C:T	7	101245098	T	C	0.0227928	-0.726086	0.103616	11.4599	cis	N	NA	1733	-0.726086	0.105043	4.77034e-12	0	Y	lead	0.023485	Y	Y	Y	N	N	N	T	upstream_gene_variant	MODIFIER	FIS1	FIS1	rs139693088	0.0248	0.03291	0	2.939e-05	2.411e-05	.	.	.	.	14.63
4874-3	1	SL000003	Angiogenin	Angiogenin	P03950	ANG	Cytoplasmic vesicle, secretory vesicle lumen|Nucleus, nucleolus|Secreted|Nucleus	ANG	ENSG00000214274	ENSG00000214274	14	20684177	20684177	20698971	chr14:20681910:G:T	14	20681910	T	G	0.0184764	0.94224	0.116617	14.9219	cis	N	N	1759	0.936354	0.120613	8.27686e-15	-0.143678	Y	signif	0.0318001	Y	Y	Y	N	N	N	T	upstream_gene_variant	MODIFIER	RNASE4	ANG	rs17277571	0.0208	0.02236	0.1541	0.1657	0.1143	.	.	.	.	7.95
4874-3	1	SL000003	Angiogenin	Angiogenin	P03950	ANG	Cytoplasmic vesicle, secretory vesicle lumen|Nucleus, nucleolus|Secreted|Nucleus	ANG	ENSG00000214274	ENSG00000214274	14	20684177	20684177	20698971	chr14:20683324:T:G	14	20683324	G	T	0.383838	-0.513862	0.0295118	61.8087	cis	N	N	1683	-0.276255	0.0339244	3.8483e-16	-0.314961	Y	signif	0.0360988	Y	Y	Y	N	N	N	G	upstream_gene_variant	MODIFIER	RNASE4	ANG	rs61976879	0.4117	0.4061	0.2594	0.226	0.1259	.	.	.	.	1.893
4874-3	1	SL000003	Angiogenin	Angiogenin	P03950	ANG	Cytoplasmic vesicle, secretory vesicle lumen|Nucleus, nucleolus|Secreted|Nucleus	ANG	ENSG00000214274	ENSG00000214274	14	20684177	20684177	20698971	chr14:20690882:C:G	14	20690882	G	C	0.189655	0.941669	0.0338821	140.135	cis	N	N	1740	0.851594	0.0431142	7.69913e-87	0	Y	lead	0.22291	Y	Y	Y	N	N	N	G	intron_variant	MODIFIER	ANG	RNASE4	rs12100929	0.1567	0.1643	0.1491	0.1465	0.4245	.	.	.	.	2.916
8080-24	3	SL011622	PSMP	Prostate-associated microseminoprotein	Q1L6U9	MSMP	Secreted	MSMP	ENSG00000215183	ENSG00000215183	9	35754276	35752990	35756613	chr9:3757011:C:G	9	3757011	G	C	0.259152	-0.267623	0.0385298	11.2737	trans	NA	NA	1721	-0.267623	0.0390596	7.29999e-12	0	Y	lead	0.0275018	Y	N	N	Y	N	N	G	intergenic_variant	MODIFIER	.	RFX3	rs10814543	0.2589	0.2687	0.2922	0.2918	0.1557	.	.	.	.	0.021
8080-24	3	SL011622	PSMP	Prostate-associated microseminoprotein	Q1L6U9	MSMP	Secreted	MSMP	ENSG00000215183	ENSG00000215183	9	35754276	35752990	35756613	chr9:35753173:C:A	9	35753173	A	C	0.192558	-0.292411	0.0414715	11.5875	cis	Y	NA	1693	-0.292411	0.0420228	3.44181e-12	0	Y	lead	0.0265883	Y	N	N	Y	N	N	A	missense_variant	MODERATE	MSMP	MSMP	rs3750436	0.1696	0.1669	0.001	0.0006908	0.001327	.	.	tolerated(0.16)	benign(0.257)	17.68
19277-4	3	SL013211	KAT	Thiosulfate sulfurtransferase/rhodanese-like domain-containing protein 1	Q8NFU3	TSTD1	Cytoplasm, perinuclear region	TSTD1	ENSG00000215845	ENSG00000215845	1	161038937	161037631	161038977	chr1:161042970:T:C	1	161042970	C	T	0.543553	-0.330837	0.0325639	22.8687	cis	N	N	1745	-0.330837	0.03351	5.46348e-23	0	Y	lead	0.0543113	Y	Y	Y	N	N	N	C	intron_variant	MODIFIER	USF1	USF1	rs2073653	0.495	0.5214	0.1322	0.1361	0.5504	.	.	.	.	0.044
15511-37	3	SL008970	NPTXR	Neuronal pentraxin receptor	O95502	NPTXR	Membrane	NA	ENSG00000221890	ENSG00000221890	22	38844028	38818452	38844028	chr22:38841153:G:C	22	38841153	C	G	0.0501441	1.12884	0.069039	55.2538	cis	N	N	1735	1.12884	0.0741548	2.49799e-52	0	Y	lead	0.121387	Y	Y	Y	N	N	N	C	intron_variant	MODIFIER	NPTXR	NPTXR	rs111241431	0.0813	0.07747	0.0278	0.02083	0.03269	.	.	.	.	0.274
12378-71	3	SL012578	TPSN	Tapasin	O15533	TAPBP	Endoplasmic reticulum membrane	TAPBP	ENSG00000236490	ENSG00000231925	6	33243221	33228522	33243221	chr6:33323048:A:G	6	33323048	G	A	0.39356	-0.457212	0.0339485	38.5948	cis	N	Y	1677	-0.457212	0.0358097	2.48007e-37	0	Y	lead	0.0997847	Y	Y	Y	N	N	N	G	downstream_gene_variant	MODIFIER	SMIM40	DAXX	rs2073525	0.4276	0.421	0.5139	0.5291	0.737	.	.	.	.	2.216
7757-5	3	SL018237	DQA2	HLA class II histocompatibility antigen, DQ alpha 2 chain	P01906	HLA-DQA2	Endoplasmic reticulum membrane|Endosome membrane|Cell membrane|Lysosome membrane|Golgi apparatus, trans-Golgi network membrane	HLA-DQA2	ENSG00000223793	ENSG00000237541	6	32665033	32565603	32671108	chr6:32635189:A:G	6	32635189	G	A	0.111372	-0.52419	0.0534567	21.3915	cis	N	N	1706	-0.418162	0.0562322	1.03509e-13	0.21613	Y	signif	0.0346111	Y	Y	Y	N	N	N	G	upstream_gene_variant	MODIFIER	HLA-DQA1	HLA-DQA1	rs9272251	0.2173	0.2526	0.2724	0.2827	0.3084	.	.	.	.	6.715
7757-5	3	SL018237	DQA2	HLA class II histocompatibility antigen, DQ alpha 2 chain	P01906	HLA-DQA2	Endoplasmic reticulum membrane|Endosome membrane|Cell membrane|Lysosome membrane|Golgi apparatus, trans-Golgi network membrane	HLA-DQA2	ENSG00000223793	ENSG00000237541	6	32665033	32565603	32671108	chr6:32689596:C:CAT	6	32689596	CAT	C	0.621493	-0.373695	0.0335308	27.1456	cis	N	NA	1675	-0.3182	0.0354879	3.06315e-19	0	Y	lead	0.0476366	Y	Y	Y	N	N	N	AT	regulatory_region_variant	MODIFIER	.	HLA-DQB1	rs3997830	.	0.6946	0	0.3837	0.4333	.	.	.	.	.
7918-114	3	SL005114	Amylase, alpha 1A	Alpha-amylase 1	P04745	AMY1A	Secreted	AMY1A	ENSG00000237763	ENSG00000237763	1	103655760	103655760	103664554	chr1:103823902:T:C	1	103823902	C	T	0.6081	-0.32496	0.0353555	18.9408	cis	N	NA	1642	-0.32496	0.0363053	3.53018e-19	0	Y	lead	0.0503315	Y	Y	Y	N	N	N	C	intergenic_variant	MODIFIER	.	AMY1C	rs4446979	0.7173	0.7285	0.8062	0.8221	0.966	.	.	.	.	1.583
8299-66	3	SL018438	LIRA4	Leukocyte immunoglobulin-like receptor subfamily A member 4	P59901	LILRA4	Cell membrane	LILRA4	ENSG00000262284	ENSG00000239961	19	54339162	54333185	54339162	chr19:54338671:A:G	19	54338671	G	A	0.837639	0.554384	0.0425102	36.3866	cis	Y	NA	1703	0.625597	0.0449006	3.99542e-44	0.115681	Y	lead	0.106453	Y	Y	Y	N	N	N	G	missense_variant	MODERATE	LILRA4	LILRA4	rs2241384	0.7321	0.7744	0.831	0.83	0.8364	.	.	tolerated(1)	benign(0)	5.484
8299-66	3	SL018438	LIRA4	Leukocyte immunoglobulin-like receptor subfamily A member 4	P59901	LILRA4	Cell membrane	LILRA4	ENSG00000262284	ENSG00000239961	19	54339162	54333185	54339162	chr19:54339147:G:A	19	54339147	A	G	0.0876777	-0.472802	0.0574445	15.4321	cis	N	NA	1688	-0.563511	0.0589345	1.1589e-21	0.00829701	Y	signif	0.050801	Y	Y	Y	N	N	N	A	5_prime_UTR_variant	MODIFIER	LILRA4	LILRA4	rs35407007	0.0575	0.06049	0.0596	0.05568	0.01161	.	.	.	.	0.142
8299-66	3	SL018438	LIRA4	Leukocyte immunoglobulin-like receptor subfamily A member 4	P59901	LILRA4	Cell membrane	LILRA4	ENSG00000262284	ENSG00000239961	19	54339162	54333185	54339162	chr19:54352554:T:C	19	54352554	C	T	0.341385	-0.23393	0.0340481	11.0492	cis	N	N	1718	-0.262773	0.0345636	2.90213e-14	0	Y	signif	0.0310504	Y	Y	Y	N	N	N	C	3_prime_UTR_variant	MODIFIER	LAIR1	LAIR1	rs730592	0.37	0.3564	0.4175	0.3991	0.1444	.	.	.	.	0.34
15614-168	3	SL012686	LIRA2	Leukocyte immunoglobulin-like receptor subfamily A member 2	Q8N149	LILRA2	Cell membrane	LILRA2	ENSG00000239998	ENSG00000239998	19	54573790	54572920	54590287	chr19:54589683:G:C	19	54589683	C	G	0.319849	-1.07807	0.024852	277.058	cis	N	N	1718	-1.07807	0.0361258	1.11088e-195	0	Y	lead	0.505678	Y	Y	Y	N	N	N	C	upstream_gene_variant	MODIFIER	LILRA1	LILRA1	rs9304761	0.2798	0.3046	0.1044	0.1087	0.4426	.	.	.	.	1.251
16605-2	3	SL017275	C1T9A	Complement C1q and tumor necrosis factor-related protein 9A	P0C862	C1QTNF9	Secreted	C1QTNF9	ENSG00000240654	ENSG00000240654	13	24307166	24307166	24322535	chr13:24377171:T:A	13	24377171	A	T	0.397503	-0.451952	0.0325405	40.9115	cis	N	N	1722	-0.451952	0.0342783	1.07383e-39	0	Y	lead	0.0978385	Y	Y	Y	N	N	N	A	intergenic_variant	MODIFIER	.	C1QTNF9	rs7320038	0.3413	0.3187	0.336	0.2883	0.6707	.	.	.	.	1.495
13519-112	3	SL020123	ARHGP	Rho guanine nucleotide exchange factor 25	Q86VW2	ARHGEF25	Cytoplasm, myofibril, sarcomere|Cell membrane	ARHGEF25	ENSG00000240771	ENSG00000240771	12	57611435	57610180	57617245	chr12:57619392:G:A	12	57619392	A	G	0.161613	0.328426	0.0436263	13.0852	cis	N	Y	1748	0.328426	0.04429	1.21303e-13	0	Y	lead	0.0292298	Y	Y	Y	N	N	N	A	downstream_gene_variant	MODIFIER	B4GALNT1	ARHGEF25	rs2277324	0.2768	0.2339	0.4245	0.4111	0.1674	.	.	.	.	0.353
5810-25	3	SL005155	Cripto	Teratocarcinoma-derived growth factor 1	P13385	TDGF1	Cell membrane|Secreted	TDGF1	ENSG00000241186	ENSG00000241186	3	46577788	46574534	46582457	chr3:46554774:G:C	3	46554774	C	G	0.137752	1.47981	0.034741	270.789	cis	N	N	1735	1.39299	0.0511331	2.0409e-163	-0.193627	Y	lead	0.460952	Y	Y	Y	N	N	N	C	intron_variant	MODIFIER	LRRC2	LRRC2	rs9682509	0.1429	0.1538	0.2773	0.2635	0.07735	.	.	.	.	4.319
5810-25	3	SL005155	Cripto	Teratocarcinoma-derived growth factor 1	P13385	TDGF1	Cell membrane|Secreted	TDGF1	ENSG00000241186	ENSG00000241186	3	46577788	46574534	46582457	chr3:46577121:C:T	3	46577121	T	C	0.229825	-0.582902	0.0380984	48.8798	cis	N	N	1710	-0.367302	0.0413766	6.86665e-19	0	Y	signif	0.0477599	Y	Y	Y	N	N	N	T	upstream_gene_variant	MODIFIER	TDGF1	TDGF1	rs79553417	0.246	0.2674	0.2475	0.2368	0.0517	.	.	.	.	5.049
17702-53	3	SL000606	UGT 1A1	UDP-glucuronosyltransferase 1-1	P22309	UGT1A1	Endoplasmic reticulum membrane|Microsome	UGT1A1	ENSG00000241635	ENSG00000241635	2	233760288	233760270	233773300	chr2:233764816:T:C	2	233764816	C	T	0.245808	-0.465138	0.0374457	33.2142	cis	N	N	1670	-0.468482	0.0391185	4.74782e-33	0	Y	lead	0.0813755	Y	Y	Y	N	N	N	C	intron_variant	MODIFIER	UGT1A4	UGT1A1	rs4148326	0.3552	0.3247	0.4135	0.4364	0.6015	.	.	.	.	4.046
18343-10	3	SL020975	DECR2	Peroxisomal 2,4-dienoyl-CoA reductase	Q9NUI1	DECR2	Peroxisome	DECR2	ENSG00000274296	ENSG00000242612	16	401826	401826	412487	chr16:406429:G:A	16	406429	A	G	0.261344	0.267249	0.0381648	11.4455	cis	N	N	1741	0.267249	0.0386929	4.95289e-12	0	Y	lead	0.0275751	Y	Y	Y	N	N	N	A	intron_variant	MODIFIER	DECR2	DECR2	rs3826231	0.2093	0.2035	0.0905	0.08971	0.1262	.	.	.	.	0.544
4129-72	1	SL000414	Factor B	Complement factor B	P00751	CFB	Secreted	CFB	ENSG00000241534	ENSG00000243649	6	31938648	31938304	31944738	chr1:196650372:T:C	1	196650372	C	T	0.405952	0.382803	0.0342616	27.2761	trans	NA	NA	1680	0.382803	0.0355647	5.11504e-27	0	Y	lead	0.0706768	Y	N	N	Y	N	N	C	upstream_gene_variant	MODIFIER	CFH	CFH	rs505102	0.3859	0.4089	0.2575	0.2333	0.7221	.	.	.	.	4.127
4129-72	1	SL000414	Factor B	Complement factor B	P00751	CFB	Secreted	CFB	ENSG00000241534	ENSG00000243649	6	31938648	31938304	31944738	chr6:31928126:C:T	6	31928126	T	C	0.0153091	-1.1093	0.136393	15.101	cis	Y	NA	1731	-1.07424	0.139308	1.24617e-14	-0.0364923	Y	signif	0.0347922	Y	Y	Y	N	N	N	T	missense_variant	MODERATE	C2	C2	rs137902889	0.004	0.006934	0	0	0	uncertain_significance&benign&likely_benign	.	tolerated(0.15)	benign(0)	2.868
4129-72	1	SL000414	Factor B	Complement factor B	P00751	CFB	Secreted	CFB	ENSG00000241534	ENSG00000243649	6	31938648	31938304	31944738	chr6:31941423:A:G	6	31941423	G	A	0.0723837	-1.08122	0.0613312	63.3178	cis	N	Y	1720	-1.07557	0.0671962	1.15414e-57	-0.0589998	Y	lead	0.155352	Y	Y	Y	N	N	N	G	intron_variant	MODIFIER	C2	CFB	rs117636953	0.0466	0.0494	0	0	0	.	.	.	.	2.355
4129-72	1	SL000414	Factor B	Complement factor B	P00751	CFB	Secreted	CFB	ENSG00000241534	ENSG00000243649	6	31938648	31938304	31944738	chr6:31952053:C:T	6	31952053	T	C	0.0242027	-0.787581	0.106729	12.6108	cis	N	Y	1756	-0.811445	0.108622	7.99687e-14	-0.0416027	Y	signif	0.0311008	Y	Y	Y	N	N	N	T	3_prime_UTR_variant	MODIFIER	CFB	CFB	rs4151672	0.0248	0.02212	0.0467	0.04585	0.01227	benign	.	.	.	4.718
4129-72	1	SL000414	Factor B	Complement factor B	P00751	CFB	Secreted	CFB	ENSG00000241534	ENSG00000243649	6	31938648	31938304	31944738	chr6:31952140:T:C	6	31952140	C	T	0.0745841	1.06417	0.0583695	67.3522	cis	N	Y	1743	0.966461	0.0639201	1.19829e-51	0	Y	signif	0.128938	Y	Y	Y	N	N	N	C	3_prime_UTR_variant	MODIFIER	NELFE	CFB	rs522162	0.0575	0.0625	0.0885	0.09099	0.193	benign	.	.	.	5.272
17153-46	3	SL020993	KI2L3	Killer cell immunoglobulin-like receptor 2DL3	P43628	KIR2DL3	Cell membrane	KIR2DL3	ENSG00000276459	ENSG00000243772	19	54738470	54738470	54752993	chr6:31268009:C:T	6	31268009	T	C	0.849419	-0.729043	0.0426127	59.969	trans	NA	NA	1720	-0.69694	0.0461421	1.51931e-51	0	Y	lead	0.124255	Y	N	N	Y	N	N	T	downstream_gene_variant	MODIFIER	HLA-C	HLA-C	rs9264581	0.8135	0.8116	0.8002	0.7832	0.7635	.	.	.	.	0.486
17153-46	3	SL020993	KI2L3	Killer cell immunoglobulin-like receptor 2DL3	P43628	KIR2DL3	Cell membrane	KIR2DL3	ENSG00000276459	ENSG00000243772	19	54738470	54738470	54752993	chr19:54733549:T:TTATAA	19	54733549	TTATAA	T	0.11943	-0.356066	0.0514279	11.2038	cis	N	NA	1683	-0.356066	0.0521242	8.42583e-12	0	Y	lead	0.0266666	Y	Y	Y	N	N	N	TATAA	intron_variant	MODIFIER	KIR3DL3	KIR2DL3	rs199755001	0.3512	0.1752	0.3072	0.2078	0.2431	.	.	.	.	.
17138-8	3	SL005253	GST A1-1	Glutathione S-transferase A1	P08263	GSTA1	Cytoplasm	GSTA1	ENSG00000243955	ENSG00000243955	6	52803816	52791371	52803860	chr6:52770533:T:C	6	52770533	C	T	0.872193	0.740754	0.0464717	52.7455	cis	N	N	1737	0.740754	0.04974	3.68594e-50	0	Y	lead	0.122333	Y	Y	Y	N	N	N	C	intron_variant&non_coding_transcript_variant	MODIFIER	GSTA12P	GSTA2	rs4715318	0.8631	0.874	0.5616	0.5669	0.7657	.	.	.	.	2.781
17161-1	3	SL016423	OST48	Dolichyl-diphosphooligosaccharide--protein glycosyltransferase 48 kDa subunit	P39656	DDOST	Endoplasmic reticulum membrane	DDOST	ENSG00000244038	ENSG00000244038	1	20661544	20651767	20661544	chr1:20653676:C:T	1	20653676	T	C	0.0218626	-1.31971	0.108534	31.9899	cis	N	N	1761	-1.35782	0.113142	3.50852e-33	-0.0342293	Y	lead	0.0788526	Y	Y	Y	N	N	N	T	downstream_gene_variant	MODIFIER	PINK1	DDOST	rs117925699	0.0288	0.03126	0	4.411e-05	0	benign	.	.	.	31
17161-1	3	SL016423	OST48	Dolichyl-diphosphooligosaccharide--protein glycosyltransferase 48 kDa subunit	P39656	DDOST	Endoplasmic reticulum membrane	DDOST	ENSG00000244038	ENSG00000244038	1	20661544	20651767	20661544	chr1:20654241:G:A	1	20654241	A	G	0.0127241	-1.39248	0.143019	21.1163	cis	N	N	1729	-1.45255	0.146919	4.75445e-23	0	Y	signif	0.05301	Y	Y	Y	N	N	N	A	downstream_gene_variant	MODIFIER	PINK1	DDOST	rs138061134	0.0069	0.007503	0.003	0.001529	0	benign&likely_benign	.	.	.	23.3
15468-14	3	SL002690	FHR1	Complement factor H-related protein 1	Q03591	CFHR1	Secreted	CFHR1	ENSG00000244414	ENSG00000244414	1	196819731	196819731	196832189	chr1:196854483:A:G	1	196854483	G	A	0.0583832	-1.00125	0.0650709	49.319	cis	N	N	1670	-1.00125	0.0695576	5.59947e-47	0	Y	lead	0.110224	Y	Y	Y	N	N	N	G	intron_variant&non_coding_transcript_variant	MODIFIER	.	CFHR4	rs7542235	0.0496	0.05457	0.1909	0.1962	0.3415	.	.	.	.	1.227
15468-14	3	SL002690	FHR1	Complement factor H-related protein 1	Q03591	CFHR1	Secreted	CFHR1	ENSG00000244414	ENSG00000244414	1	196819731	196819731	196832189	chr10:100069757:C:T	10	100069757	T	C	0.0238095	1.04297	0.101365	23.3997	trans	NA	NA	1701	1.09116	0.104632	1.83628e-25	0	Y	lead	0.0553467	Y	N	N	Y	N	N	T	missense_variant	MODERATE	CPN1	CPN1	rs61751507	0.0248	0.02417	0.0437	0.04788	0.008987	benign	.	deleterious(0.01)	possibly_damaging(0.772)	22.8
7059-14	3	SL018046	LIRA6	Leukocyte immunoglobulin-like receptor subfamily A member 6	Q6PI73	LILRA6	Membrane	LILRA6	ENSG00000244482	ENSG00000244482	19	54243387	54237215	54243458	chr19:54245159:G:T	19	54245159	T	G	0.251312	1.1594	0.0268865	274.608	cis	N	NA	1715	1.16534	0.0373335	6.77486e-214	-0.0224765	Y	lead	0.511034	Y	Y	Y	N	N	N	T	downstream_gene_variant	MODIFIER	LILRB5	LILRA6	rs422948	0.2897	0.2997	0.5477	0.5562	0.1145	.	.	.	.	1.914
7059-14	3	SL018046	LIRA6	Leukocyte immunoglobulin-like receptor subfamily A member 6	Q6PI73	LILRA6	Membrane	LILRA6	ENSG00000244482	ENSG00000244482	19	54243387	54237215	54243458	chr19:54279942:A:G	19	54279942	G	A	0.0116977	1.13076	0.159841	11.6561	cis	N	N	1667	1.23643	0.162127	2.4156e-14	0	Y	signif	0.0353476	Y	Y	Y	N	N	N	G	synonymous_variant	LOW	LILRB2	LILRB2	rs111753747	0.0089	0.008494	0.007	0.001721	0.0003141	.	.	.	.	2.148
8956-96	3	SL005222	SREC-II	Scavenger receptor class F member 2	Q96GP6	SCARF2	Membrane	NA	ENSG00000244486	ENSG00000244486	22	20437825	20424584	20437826	chr22:20422683:AACC:A	22	20422683	A	AACC	0.84883	0.329034	0.0395512	15.7462	cis	N	N	1710	0.329034	0.0403285	3.38268e-16	0	Y	lead	0.0277842	Y	Y	Y	N	N	N	-	downstream_gene_variant	MODIFIER	SCARF2	SCARF2	rs10606665	0.8502	0.8616	0.8231	0.8098	0.95	.	.	.	.	.
13242-134	3	SL019995	SHAN3	SH3 and multiple ankyrin repeat domains protein 3	Q9BYB0	SHANK3	Cell junction, synapse, postsynaptic cell membrane, postsynaptic density|Cell projection, dendritic spine|Cytoplasm	NA	ENSG00000251322	ENSG00000251322	22	50705496	50674415	50733212	chr9:133266790:C:A	9	133266790	A	C	0.549482	-0.327474	0.0310182	24.5665	trans	NA	NA	1738	-0.327474	0.0320174	1.48537e-24	0	Y	lead	0.0530945	Y	N	N	Y	N	N	A	intron_variant	MODIFIER	ABO	ABO	rs514659	.	0.6142	0	0.6553	0.5488	.	.	.	.	0.952
13242-134	3	SL019995	SHAN3	SH3 and multiple ankyrin repeat domains protein 3	Q9BYB0	SHANK3	Cell junction, synapse, postsynaptic cell membrane, postsynaptic density|Cell projection, dendritic spine|Cytoplasm	NA	ENSG00000251322	ENSG00000251322	22	50705496	50674415	50733212	chr22:50644690:C:A	22	50644690	A	C	0.460983	0.359044	0.0304276	30.23	cis	N	N	1730	0.359044	0.0316246	7.14027e-30	0	Y	lead	0.0640638	Y	Y	Y	N	N	N	A	intergenic_variant	MODIFIER	.	ARSA	rs9616897	0.4325	0.4323	0.2266	0.2243	0.04506	.	.	.	.	7.572
10037-98	3	SL018490	SIG12	Sialic acid-binding Ig-like lectin 12	Q96PQ1	SIGLEC12	Membrane	SIGLEC12	ENSG00000254521	ENSG00000254521	19	51501800	51491227	51501800	chr19:51504162:C:T	19	51504162	T	C	0.574942	-1.1043	0.0209819	359.843	cis	N	Y	1728	-1.1043	0.0335319	7.45629e-238	0	Y	lead	0.596041	Y	Y	Y	N	N	N	T	upstream_gene_variant	MODIFIER	SIGLEC12	SIGLEC12	rs8112579	0.5149	0.5267	0.8529	0.8443	0.9381	.	.	.	.	2.004
8352-26	3	SL018490	SIG12	Sialic acid-binding Ig-like lectin 12	Q96PQ1	SIGLEC12	Membrane	SIGLEC12	ENSG00000254521	ENSG00000254521	19	51501800	51491227	51501800	chr17:28367840:G:A	17	28367840	A	G	0.762623	-0.554048	0.0377734	45.2488	trans	NA	NA	1723	-0.554048	0.0400902	1.92984e-43	0	Y	lead	0.111141	Y	N	N	Y	N	N	A	missense_variant	MODERATE	VTN	VTN	rs704	0.7083	0.7228	0.4493	0.4786	0.5715	.	.	tolerated(0.15)	benign(0.113)	0.001
3054-3	2	SL000437	Haptoglobin, Mixed Type	Haptoglobin	P00738	HP	Secreted	HP	ENSG00000197711	ENSG00000257017	16	72054505	72054505	72061055	chr16:72013567:C:T	16	72013567	T	C	0.0250288	-1.22576	0.106339	28.9438	cis	N	NA	1738	-1.08341	0.111348	2.24717e-22	-0.00675724	Y	signif	0.0572859	Y	Y	Y	N	N	N	T	intron_variant	MODIFIER	DHODH	DHODH	rs142933570	0.0357	0.03523	0	7.349e-05	2.412e-05	.	.	.	.	0.062
3054-3	2	SL000437	Haptoglobin, Mixed Type	Haptoglobin	P00738	HP	Secreted	HP	ENSG00000197711	ENSG00000257017	16	72054505	72054505	72061055	chr16:72074194:G:A	16	72074194	A	G	0.368051	-0.6653	0.0310636	89.1238	cis	N	Y	1637	-0.371759	0.0384473	4.07096e-22	-0.403706	Y	signif	0.0642899	Y	Y	Y	N	N	N	A	intron_variant	MODIFIER	HPR	HPR	rs2000999	0.3095	0.2843	0.1918	0.1994	0.06487	.	.	.	.	1.94
3054-3	2	SL000437	Haptoglobin, Mixed Type	Haptoglobin	P00738	HP	Secreted	HP	ENSG00000197711	ENSG00000257017	16	72054505	72054505	72061055	chr16:72129795:A:G	16	72129795	G	A	0.239321	1.03224	0.0314254	182.903	cis	N	N	1709	0.851557	0.0445002	1.26537e-81	0	Y	lead	0.264022	Y	Y	Y	N	N	N	G	intron_variant	MODIFIER	PMFBP1	PMFBP1	rs10492815	0.251	0.2635	0.0328	0.03045	0.01103	.	.	.	.	1.259
7905-30	3	SL018283	HPT	Haptoglobin isoform 2	P00738	HP	Secreted	HP	ENSG00000257017	ENSG00000257017	16	72054505	72054505	72061055	chr16:72013567:C:T	16	72013567	T	C	0.0250288	-1.28417	0.105961	31.7776	cis	N	NA	1738	-1.16122	0.111373	1.87886e-25	-0.00675724	Y	signif	0.0658098	Y	Y	Y	N	N	N	T	intron_variant	MODIFIER	DHODH	DHODH	rs142933570	0.0357	0.03523	0	7.349e-05	2.412e-05	.	.	.	.	0.062
7905-30	3	SL018283	HPT	Haptoglobin isoform 2	P00738	HP	Secreted	HP	ENSG00000257017	ENSG00000257017	16	72054505	72054505	72061055	chr16:72074194:G:A	16	72074194	A	G	0.368051	-0.658274	0.031052	87.5411	cis	N	Y	1637	-0.391605	0.0383078	1.57076e-24	-0.403706	Y	signif	0.0713373	Y	Y	Y	N	N	N	A	intron_variant	MODIFIER	HPR	HPR	rs2000999	0.3095	0.2843	0.1918	0.1994	0.06487	.	.	.	.	1.94
7905-30	3	SL018283	HPT	Haptoglobin isoform 2	P00738	HP	Secreted	HP	ENSG00000257017	ENSG00000257017	16	72054505	72054505	72061055	chr16:72129795:A:G	16	72129795	G	A	0.239321	0.975435	0.0324239	159.027	cis	N	N	1709	0.781797	0.0443726	1.76392e-69	0	Y	lead	0.222536	Y	Y	Y	N	N	N	G	intron_variant	MODIFIER	PMFBP1	PMFBP1	rs10492815	0.251	0.2635	0.0328	0.03045	0.01103	.	.	.	.	1.259
5644-60	3	SL007198	RNAS4	Ribonuclease 4	P34096	RNASE4	Secreted	RNASE4	ENSG00000181784	ENSG00000258818	14	20684560	20684560	20701216	chr14:20696377:C:T	14	20696377	T	C	0.453365	-0.484059	0.0307765	51.3868	cis	N	NA	1694	-0.484059	0.0329029	5.41768e-49	0	Y	lead	0.116137	Y	Y	Y	N	N	N	T	intron_variant	MODIFIER	RNASE4	RNASE4	rs1888562	0.4147	0.443	0.506	0.4917	0.735	.	.	.	.	3.063
2687-2	1	SL001947	MIA	Melanoma-derived growth regulatory protein	Q16674	MIA	Secreted	MIA	ENSG00000261857	ENSG00000261857	19	40775177	40771648	40777490	chr19:40768808:A:G	19	40768808	G	A	0.210452	1.13078	0.0309009	217.777	cis	N	N	1770	1.0222	0.0446517	5.47507e-116	0	Y	lead	0.347243	Y	Y	Y	N	N	N	G	downstream_gene_variant	MODIFIER	SNRPA	MIA	rs2607426	0.2073	0.2017	0.0726	0.07084	0.2276	.	.	.	.	4.819
4297-62	3	SL005115	Spondin-1	Spondin-1	Q9HCB6	SPON1	Secreted, extracellular space, extracellular matrix	SPON1	ENSG00000152268	ENSG00000262655	11	13962723	13962723	14268133	chr11:14027137:G:A	11	14027137	A	G	0.345395	0.527358	0.0308302	59.8203	cis	N	N	1672	0.524841	0.0333628	9.2279e-56	-0.013888	Y	lead	0.124561	Y	Y	Y	N	N	N	A	intron_variant	MODIFIER	SPON1	SPON1	rs10832165	0.3284	0.3254	0.3658	0.3772	0.1204	.	.	.	.	1.917
8000-17	3	SL018254	KI2LA	Killer cell immunoglobulin-like receptor 2DL5A	Q8N109	KIR2DL5A	Cell membrane	KIR2DL5A	ENSG00000263075	ENSG00000263075	19	54476583	54476583	54485924	chr19:54794831:T:C	19	54794831	C	T	0.194542	1.09094	0.0334625	180.65	cis	N	N	1704	1.09094	0.0424369	9.67248e-146	0	Y	lead	0.372982	Y	N	N	Y	N	N	C	downstream_gene_variant	MODIFIER	KIR3DP1	KIR2DL4	rs658919	.	0.2164	0	0.2158	0.07674	.	.	.	.	2.46
10620-21	3	SL000548	PSP-94	Beta-microseminoprotein	P08118	MSMB	Secreted	MSMB	ENSG00000138294	ENSG00000263639	10	46046269	46033307	46048180	chr10:46046326:A:G	10	46046326	G	A	0.558738	1.02955	0.0182197	393.461	cis	N	N	1728	0.870683	0.0397448	2.23547e-106	-0.603652	Y	lead	0.373813	Y	Y	Y	N	N	N	G	upstream_gene_variant	MODIFIER	MSMB	MSMB	rs10993994	0.5347	0.5402	0.6133	0.6092	0.3901	risk_factor	.	.	.	2.49
10620-21	3	SL000548	PSP-94	Beta-microseminoprotein	P08118	MSMB	Secreted	MSMB	ENSG00000138294	ENSG00000263639	10	46046269	46033307	46048180	chr10:46046508:G:A	10	46046508	A	G	0.239943	-0.846834	0.0289622	152.336	cis	N	NA	1740	-0.306001	0.0434736	1.93928e-12	0	Y	signif	0.0341531	Y	Y	Y	N	N	N	A	upstream_gene_variant	MODIFIER	MSMB	MSMB	rs12770171	0.2391	0.2197	0.1849	0.1934	0.07458	.	.	.	.	3.793
15471-29	3	SL012442	LIPR2	Pancreatic lipase-related protein 2	P54317	PNLIPRP2	Secreted	PNLIPRP2	ENSG00000266200	ENSG00000266200	10	116621306	116620953	116645143	chr10:116638535:C:A	10	116638535	A	C	0.262817	1.01334	0.0298466	192.283	cis	N	N	1697	1.01334	0.0386549	1.79198e-151	0	Y	lead	0.397896	Y	Y	Y	N	N	N	A	intron_variant	MODIFIER	PNLIPRP2	C10orf82	rs7910135	0.2708	0.2739	0.5358	0.5212	0.6165	.	.	.	.	0.658
3028-36	2	SL003301	Ck-b-8-1	Ck-beta-8-1	P55773	CCL23	Secreted	CCL23	ENSG00000167236	ENSG00000274736	17	36017972	36013056	36017972	chr17:36019230:T:C	17	36019230	C	T	0.411607	-0.681243	0.0309962	93.5167	cis	N	N	1680	-0.673618	0.035294	3.30718e-81	0.00084501	Y	lead	0.21979	Y	Y	Y	N	N	N	C	upstream_gene_variant	MODIFIER	CCL23	CCL23	rs860559	0.4286	0.4125	0.1958	0.1899	0.8032	.	.	.	.	2.284
2913-1	2	SL003302	MPIF-1	C-C motif chemokine 23	P55773	CCL23	Secreted	CCL23	ENSG00000167236	ENSG00000274736	17	36017972	36013056	36017972	chr17:35983666:A:G	17	35983666	G	A	0.0434132	0.837753	0.0818433	23.1619	cis	N	N	1670	1.06415	0.0857922	2.49354e-35	0.179623	Y	signif	0.094055	Y	Y	Y	N	N	N	G	3_prime_UTR_variant	MODIFIER	CCL14	CCL16	rs41341749	0.0615	0.06563	0.0716	0.05533	0.06404	.	.	.	.	2.964
2913-1	2	SL003302	MPIF-1	C-C motif chemokine 23	P55773	CCL23	Secreted	CCL23	ENSG00000167236	ENSG00000274736	17	36017972	36013056	36017972	chr17:36018624:A:C	17	36018624	C	A	0.407548	-0.410351	0.0334628	32.4603	cis	N	N	1709	-0.462423	0.0358047	3.69745e-38	0.140555	Y	lead	0.103262	Y	Y	Y	N	N	N	C	upstream_gene_variant	MODIFIER	CCL23	CCL23	rs854656	0.4286	0.4126	0.1958	0.1899	0.803	.	.	.	.	0.942
4913-78	1	SL003300	HCC-4	C-C motif chemokine 16	O15467	CCL16	Secreted	CCL16	ENSG00000161573	ENSG00000275152	17	35981497	35976493	35981497	chr17:35967943:C:T	17	35967943	T	C	0.0981199	0.720404	0.0517858	41.0087	cis	N	N	1702	0.626982	0.0548659	3.0462e-30	-0.0589994	Y	signif	0.0695739	Y	Y	Y	N	N	N	T	upstream_gene_variant	MODIFIER	.	CCL16	rs76497565	0.119	0.1069	0.0119	0.01093	0.003282	.	.	.	.	0.409
4913-78	1	SL003300	HCC-4	C-C motif chemokine 16	O15467	CCL16	Secreted	CCL16	ENSG00000161573	ENSG00000275152	17	35981497	35976493	35981497	chr17:35977644:C:T	17	35977644	T	C	0.0198108	-1.67886	0.106002	52.0388	cis	N	Y	1691	-1.68761	0.113575	6.07928e-50	-0.0335727	Y	signif	0.110608	Y	Y	Y	N	N	N	T	synonymous_variant	LOW	CCL16	CCL16	rs74842203	0.0427	0.04871	0.0268	0.02224	0.06034	.	.	.	.	6.235
4913-78	1	SL003300	HCC-4	C-C motif chemokine 16	O15467	CCL16	Secreted	CCL16	ENSG00000161573	ENSG00000275152	17	35981497	35976493	35981497	chr17:35978035:C:A	17	35978035	A	C	0.0540852	-1.5202	0.0589599	123.576	cis	N	N	1738	-1.52371	0.0691296	1.15793e-107	0	Y	lead	0.237556	Y	Y	Y	N	N	N	A	intron_variant	MODIFIER	CCL16	CCL16	rs11080368	0.0694	0.06346	0.0716	0.06836	0.1424	.	.	.	.	5.057
3044-3	2	SL003323	PARC	C-C motif chemokine 18	P55774	CCL18	Secreted	CCL18	ENSG00000006074	ENSG00000275385	17	36064272	36064272	36072032	chr17:36058081:A:G	17	36058081	G	A	0.203144	-0.922498	0.0328251	141.983	cis	N	NA	1686	-0.787457	0.0409386	1.8828e-82	-0.147229	Y	lead	0.200756	Y	Y	Y	N	N	N	G	regulatory_region_variant	MODIFIER	.	CCL18	rs78734309	0.2113	0.214	0.004	0.0009997	0.001134	.	.	.	.	0.126
3044-3	2	SL003323	PARC	C-C motif chemokine 18	P55774	CCL18	Secreted	CCL18	ENSG00000006074	ENSG00000275385	17	36064272	36064272	36072032	chr17:36065520:A:G	17	36065520	G	A	0.0859701	0.977556	0.0526145	69.447	cis	N	N	1675	0.839064	0.0586922	2.31698e-46	-0.0739027	Y	signif	0.110644	Y	Y	Y	N	N	N	G	intron_variant	MODIFIER	CCL18	CCL18	rs712042	0.1052	0.1222	0.1431	0.1363	0.5595	.	.	.	.	1.896
18289-16	3	SL003190	MIP-5	C-C motif chemokine 15	Q16663	CCL15	Secreted	CCL15	ENSG00000161574	ENSG00000275718	17	36002080	35996472	36002080	chr17:36001998:T:G	17	36001998	G	T	0.294557	1.26547	0.0213436	411.703	cis	N	N	1672	1.26547	0.0373644	1.94744e-251	0	Y	lead	0.665526	Y	Y	Y	N	N	N	G	upstream_gene_variant	MODIFIER	CCL15	CCL15	rs41508645	0.3661	0.3309	0.0626	0.07486	0.1294	.	.	.	.	7.229
2900-53	3	SL003329	HCC-1	C-C motif chemokine 14	Q16627	CCL14	Secreted	CCL14	ENSG00000213494	ENSG00000276409	17	35986790	35983323	35987036	chr1:159205564:G:A	1	159205564	A	G	0.0949367	-0.555717	0.0548064	22.7822	trans	NA	NA	1738	-0.555717	0.056381	6.42778e-23	0	Y	lead	0.0530702	Y	N	N	Y	N	N	A	missense_variant	MODERATE	ACKR1	ACKR1	rs12075	0.0774	0.06383	0.6024	0.5788	0.9232	benign	.	tolerated(1)	benign(0)	1.153
2900-53	3	SL003329	HCC-1	C-C motif chemokine 14	Q16627	CCL14	Secreted	CCL14	ENSG00000213494	ENSG00000276409	17	35986790	35983323	35987036	chr17:35994755:G:T	17	35994755	T	G	0.0455072	-1.27649	0.0747622	59.7618	cis	N	N	1725	-1.21365	0.0815643	4.4651e-50	0	Y	lead	0.127959	Y	Y	Y	N	N	N	T	downstream_gene_variant	MODIFIER	CCL15	CCL15	rs12150434	0.0615	0.06713	0.1203	0.1066	0.03155	.	.	.	.	1.612
10428-1	3	SL018045	KI2S2	Killer cell immunoglobulin-like receptor 2DS2	P43631	KIR2DS2	Cell membrane	KIR2DS2	ENSG00000278300	ENSG00000278300	19	54476196	54476196	54520909	chr6:31268009:C:T	6	31268009	T	C	0.849419	-0.60995	0.0429539	42.6195	trans	NA	NA	1720	-0.60995	0.0452289	1.8946e-41	0	Y	lead	0.0951723	Y	N	N	Y	N	N	T	downstream_gene_variant	MODIFIER	HLA-C	HLA-C	rs9264581	0.8135	0.8116	0.8002	0.7832	0.7635	.	.	.	.	0.486
10428-1	3	SL018045	KI2S2	Killer cell immunoglobulin-like receptor 2DS2	P43631	KIR2DS2	Cell membrane	KIR2DS2	ENSG00000278300	ENSG00000278300	19	54476196	54476196	54520909	chr19:54733549:T:TTATAA	19	54733549	TTATAA	T	0.11943	0.63736	0.0498237	35.0898	cis	N	NA	1683	0.63736	0.0521704	2.526e-34	0	Y	lead	0.0854431	Y	N	N	Y	N	N	TATAA	intron_variant	MODIFIER	KIR3DL3	KIR2DL3	rs199755001	0.3512	0.1752	0.3072	0.2078	0.2431	.	.	.	.	.
15606-19	3	SL000044	Keratin 19	Keratin, type I cytoskeletal 19	P08727	KRT19	No_data	KRT19	ENSG00000171345	ENSG00000171345	17	41528308	41523617	41528308	chr19:44901322:G:T	19	44901322	T	G	0.0276511	-0.850454	0.102093	15.7926	trans	NA	NA	1754	-0.999904	0.104645	1.23327e-21	-0.0668342	Y	signif	0.0537627	Y	N	N	Y	N	N	T	intron_variant	MODIFIER	TOMM40	APOE	rs394819	0.005	0.01116	0	0.0005144	0.1057	.	.	.	.	0.017
15606-19	3	SL000044	Keratin 19	Keratin, type I cytoskeletal 19	P08727	KRT19	No_data	KRT19	ENSG00000171345	ENSG00000171345	17	41528308	41523617	41528308	chr19:44914381:C:CTTCG	19	44914381	CTTCG	C	0.13161	-0.656936	0.0471398	41.1668	trans	NA	NA	1721	-0.695809	0.049789	2.21026e-44	-0.0218499	Y	lead	0.110666	Y	N	N	Y	N	N	TTCG	upstream_gene_variant	MODIFIER	APOC1	APOC1	rs11568822	0.1984	0.1803	0.2187	0.2176	0.2929	.	.	.	.	.
15606-19	3	SL000044	Keratin 19	Keratin, type I cytoskeletal 19	P08727	KRT19	No_data	KRT19	ENSG00000171345	ENSG00000171345	17	41528308	41523617	41528308	chr19:44935906:C:G	19	44935906	G	C	0.128295	-0.308032	0.0504418	8.9002	trans	NA	NA	1707	-0.359146	0.0511303	2.15404e-12	0	Y	signif	0.0288504	Y	N	N	Y	N	N	G	downstream_gene_variant	MODIFIER	APOC1P1	APOC4	rs35136575	0.1091	0.1072	0.2376	0.2584	0.1812	.	.	.	.	0.635
2961-1	2	SL000048	Protein C	Vitamin K-dependent protein C	P04070	PROC	Golgi apparatus|Secreted|Endoplasmic reticulum	PROC	ENSG00000115718	ENSG00000115718	2	127418427	127418427	127429242	chr20:35180720:T:C	20	35180720	C	T	0.0413577	0.568658	0.0782315	12.2639	trans	NA	NA	1753	0.568658	0.0793631	7.76332e-13	0	Y	lead	0.0256416	Y	N	N	Y	N	N	C	downstream_gene_variant	MODIFIER	PROCR	PROCR	rs7265317	0.0873	0.07594	0.0875	0.09642	0.07451	.	.	.	.	8.859
6060-2	3	SL000060	PIP	Prolactin-inducible protein	P12273	PIP	Secreted	PIP	ENSG00000159763	ENSG00000159763	7	143132077	143132077	143139739	chr16:48341866:A:G	16	48341866	G	A	0.100059	0.376782	0.0503206	12.95	trans	NA	NA	1704	0.376782	0.0511352	1.72755e-13	0	Y	lead	0.025567	N	N	N	N	N	Y	G	intron_variant	MODIFIER	LONP2	LONP2	rs6500380	0.1925	0.1449	0.8688	0.8758	0.9718	.	.	.	.	0.212
4842-62	2	SL000070	Glypican 3	Glypican-3	P51654	GPC3	Cell membrane	NA	ENSG00000147257	ENSG00000147257	23	133985594	133535745	133985594	chr6:160738593:G:A	6	160738593	A	G	0.021458	-1.07446	0.108675	21.721	trans	NA	NA	1701	-1.07446	0.111721	6.75514e-22	0	Y	lead	0.0484819	Y	N	N	Y	N	N	A	missense_variant	MODERATE	PLG	PLG	rs121918027	0.0169	0.01619	0	0	0	pathogenic&conflicting_interpretations_of_pathogenicity	.	deleterious(0)	probably_damaging(0.979)	25.2
2837-3	2	SL000134	Met	Hepatocyte growth factor receptor	P08581	MET	Membrane	MET	ENSG00000105976	ENSG00000105976	7	116672196	116672196	116798377	chr9:133252214:G:A	9	133252214	A	G	0.270414	-0.384366	0.0362073	24.7988	trans	NA	NA	1690	-0.384366	0.0373691	8.17778e-25	0	Y	lead	0.0582942	Y	N	N	Y	N	N	A	downstream_gene_variant	MODIFIER	ABO	ABO	rs9411476	0.1528	0.1745	0.007	0.008542	0.1196	.	.	.	.	4.917
18380-78	3	SL000254	Albumin	Serum albumin	P02768	ALB	Secreted	ALB	ENSG00000163631	ENSG00000163631	4	73404287	73397114	73421482	chr3:165912184:A:G	3	165912184	G	A	0.298339	0.275075	0.036296	13.2407	trans	NA	NA	1686	0.275075	0.0369038	9.0659e-14	0	Y	lead	0.0316789	Y	N	N	Y	N	N	G	intergenic_variant	MODIFIER	.	BCHE	rs1370895	0.2897	0.26	0.3549	0.3577	0.7945	.	.	.	.	5.608
16926-44	3	SL000255	Alkaline phosphatase, liver	Alkaline phosphatase, tissue-nonspecific isozyme	P05186	ALPL	Cell membrane	ALPL	ENSG00000162551	ENSG00000162551	1	21509423	21509397	21578410	chr2:3594771:T:C	2	3594771	C	T	0.28413	0.692335	0.0333572	84.9852	trans	NA	NA	1758	0.692335	0.0372921	6.14755e-77	0	Y	lead	0.194991	Y	N	N	Y	N	N	C	upstream_gene_variant	MODIFIER	COLEC11	COLEC11	rs3820897	0.246	0.2702	0.7813	0.8138	0.9301	.	.	.	.	7.272
16926-44	3	SL000255	Alkaline phosphatase, liver	Alkaline phosphatase, tissue-nonspecific isozyme	P05186	ALPL	Cell membrane	ALPL	ENSG00000162551	ENSG00000162551	1	21509423	21509397	21578410	chr8:119116336:A:G	8	119116336	G	A	0.249403	0.315602	0.0385787	15.2564	trans	NA	NA	1674	0.284644	0.0396666	7.1827e-13	0	Y	signif	0.0303349	Y	N	N	Y	N	N	G	intergenic_variant	MODIFIER	.	MAL2	rs7004816	0.1935	0.1924	0.0606	0.05202	0.464	.	.	.	.	3.799
7127-3	3	SL000274	Apo A-II	Apolipoprotein A-II	P02652	APOA2	Secreted	APOA2	ENSG00000158874	ENSG00000158874	1	161223628	161222292	161223631	chr11:62671278:T:C	11	62671278	C	T	0.0497456	-0.66981	0.0739102	18.4808	trans	NA	NA	1769	-0.66981	0.0756029	8.0314e-19	0	Y	lead	0.0424158	Y	N	N	Y	N	N	C	intron_variant	MODIFIER	LBHD1	LBHD1	rs17637597	0.0526	0.06717	0.2604	0.298	0.07974	.	.	.	.	13.21
4912-17	1	SL000280	GOT1	Aspartate aminotransferase, cytoplasmic	P17174	GOT1	Cytoplasm	GOT1	ENSG00000120053	ENSG00000120053	10	99430624	99396870	99430624	chr13:113223868:T:C	13	113223868	C	T	0.534483	0.258924	0.0330872	14.0587	trans	NA	NA	1740	0.258924	0.033657	1.437e-14	0	Y	signif	0.0333614	Y	N	N	Y	N	N	C	intron_variant	MODIFIER	CUL4A	CUL4A	rs6577031	0.4554	0.4471	0.7644	0.7642	0.578	.	.	.	.	3.227
4912-17	1	SL000280	GOT1	Aspartate aminotransferase, cytoplasmic	P17174	GOT1	Cytoplasm	GOT1	ENSG00000120053	ENSG00000120053	10	99430624	99396870	99430624	chr14:94266661:T:G	14	94266661	G	T	0.0315448	1.01956	0.0960166	24.8141	trans	NA	NA	1696	0.804272	0.100335	1.09347e-15	0.151341	Y	signif	0.0395224	Y	N	N	Y	N	N	G	intron_variant	MODIFIER	PPP4R4	SERPINA10	rs79017312	0.0298	0.03	0	0.000103	0.0004584	.	.	.	.	6.097
4912-17	1	SL000280	GOT1	Aspartate aminotransferase, cytoplasmic	P17174	GOT1	Cytoplasm	GOT1	ENSG00000120053	ENSG00000120053	10	99430624	99396870	99430624	chr14:94283955:G:A	14	94283955	A	G	0.598688	0.547407	0.0314468	61.7613	trans	NA	NA	1677	0.507255	0.0344117	3.52816e-49	0	Y	lead	0.123642	Y	N	N	Y	N	N	A	downstream_gene_variant	MODIFIER	PPP4R4	SERPINA10	rs1950641	0.6042	0.5882	0.169	0.1675	0.3529	.	.	.	.	0.026
10574-10	3	SL000283	b2-Microglobulin	Beta-2-microglobulin	P61769	B2M	No_data	B2M	ENSG00000273686	ENSG00000273686	15	44711489	44711489	44718888	chr17:36118154:C:T	17	36118154	T	C	0.0349254	0.578299	0.0932057	9.16071	trans	NA	NA	1675	0.67558	0.0954064	1.43043e-12	0.154105	Y	lead	0.030767	Y	N	N	Y	N	N	T	intron_variant&non_coding_transcript_variant	MODIFIER	.	CCL4	rs17617750	0.0595	0.04595	0.0308	0.03861	0.007419	.	.	.	.	4.927
15565-102	3	SL000327	CA125	Mucin-16	Q8WXI7	MUC16	Secreted, extracellular space|Cell membrane	MUC16	ENSG00000181143	ENSG00000181143	19	8981342	8848844	8981342	chr16:760039:A:C	16	760039	C	A	0.364881	-0.248481	0.0347729	11.8757	trans	NA	NA	1680	-0.248481	0.0352993	1.93255e-12	0	Y	lead	0.0286169	Y	N	N	Y	N	N	C	upstream_gene_variant	MODIFIER	MSLN	MSLN	rs3764247	0.369	0.3624	0.2078	0.2439	0.2467	.	.	.	.	3.379
3026-5	2	SL000338	Calpastatin	Calpastatin	P20810	CAST	No_data	CAST	ENSG00000153113	ENSG00000153113	5	96662237	96525267	96779595	chr14:105863239:ATG:A	14	105863239	A	ATG	0.767695	-0.287501	0.0383457	12.9757	trans	NA	NA	1653	-0.287501	0.0390009	1.68519e-13	0	Y	lead	0.0294819	Y	N	N	Y	N	N	-	frameshift_variant	HIGH	IGHJ6	TMEM121	rs879953341	.	0.7025	0	0.7961	0.4602	.	.	.	.	.
2431-17	3	SL000345	Cathepsin G	Cathepsin G	P08311	CTSG	Cell surface	CTSG	ENSG00000100448	ENSG00000100448	14	24576250	24573518	24576250	chr2:3587163:T:C	2	3587163	C	T	0.281702	-0.344954	0.0366728	19.7994	trans	NA	NA	1727	-0.344954	0.0376065	4.61219e-20	0	Y	lead	0.0481556	Y	N	N	Y	N	N	C	intergenic_variant	MODIFIER	.	COLEC11	rs4850047	0.245	0.2686	0.841	0.8606	0.9407	.	.	.	.	0.726
17453-34	3	SL000351	Ceruloplasmin	Ceruloplasmin	P00450	CP	Secreted	CP	ENSG00000047457	ENSG00000047457	3	149221829	149162410	149221829	chr6:31968902:C:T	6	31968902	T	C	0.0867137	0.407635	0.0588707	11.2073	trans	NA	NA	1701	0.416362	0.0599825	3.88238e-12	0	Y	lead	0.0274579	Y	N	N	Y	N	N	T	missense_variant	MODERATE	SKIC2	DXO	rs449643	0.0952	0.09827	0.1412	0.1271	0.341	benign&benign/likely_benign	.	tolerated(0.06)	benign(0.435)	14.77
13499-30	3	SL000359	Coagulation Factor VIII	Coagulation Factor VIII	P00451	F8	Secreted, extracellular space	NA	ENSG00000185010	ENSG00000185010	23	155022723	154835788	155026940	chr9:133261703:A:G	9	133261703	G	A	0.545646	-0.566679	0.0296067	73.2005	trans	NA	NA	1665	-0.566679	0.0326966	2.72545e-67	0	Y	lead	0.159224	Y	N	N	Y	N	N	G	intron_variant	MODIFIER	ABO	ABO	rs687289	.	0.614	0	0.6564	0.5779	.	.	.	.	1.209
2942-50	2	SL000396	Cytochrome c	Cytochrome c	P99999	CYCS	Mitochondrion intermembrane space	CYCS	ENSG00000172115	ENSG00000172115	7	25125260	25118656	25125260	chr12:7496888:T:C	12	7496888	C	T	0.733621	-0.345915	0.0368808	19.6971	trans	NA	NA	1740	-0.345915	0.0377989	5.61739e-20	0	Y	lead	0.0467671	Y	N	N	Y	N	N	C	missense_variant	MODERATE	CD163	CD163	rs4883263	.	0.7063	0	0.9694	0.6179	benign	.	tolerated(0.16)	benign(0)	0.04
2943-5	2	SL000398	Cytochrome P450 3A4	Cytochrome P450 3A4	P08684	CYP3A4	Endoplasmic reticulum membrane|Microsome membrane	CYP3A4	ENSG00000160868	ENSG00000160868	7	99784184	99756960	99784248	chr11:116791863:C:T	11	116791863	T	C	0.649347	-0.241473	0.0345242	11.4158	trans	NA	NA	1684	-0.241473	0.0350117	5.31437e-12	0	Y	lead	0.0265535	Y	N	N	Y	N	N	T	5_prime_UTR_variant	MODIFIER	APOA5	APOA5	rs651821	0.7123	0.7	0.9175	0.9344	0.8493	benign	.	.	.	7.832
5813-58	3	SL000408	Epo	Erythropoietin	P01588	EPO	Secreted	EPO	ENSG00000130427	ENSG00000130427	7	100720468	100720468	100723700	chr6:135097494:TTAC:T	6	135097494	T	TTAC	0.34341	0.304873	0.0350196	17.1234	trans	NA	NA	1654	0.304873	0.0358021	1.6587e-17	0	Y	lead	0.0419155	Y	N	N	Y	N	N	-	intron_variant	MODIFIER	HBS1L	HBS1L	rs66650371	0.245	0.2539	0.2604	0.2594	0.06665	.	.	.	.	.
2780-35	2	SL000496	Lactoferrin	Lactotransferrin	P02788	LTF	Cytoplasmic granule|Secreted	LTF	ENSG00000012223	ENSG00000012223	3	46464905	46435645	46485234	chr11:44057763:CAA:C	11	44057763	C	CAA	0.273066	0.263025	0.0381517	11.1215	trans	NA	NA	1745	0.263025	0.0386763	1.04133e-11	0	Y	lead	0.0274654	Y	N	N	Y	N	N	-	intron_variant	MODIFIER	ACCSL	ACCS	rs35201636	0.3234	0.3264	0.1819	0.1748	0.1429	.	.	.	.	.
9172-69	3	SL000526	MMP-8	Neutrophil collagenase	P22894	MMP8	Cytoplasmic granule|Secreted, extracellular space, extracellular matrix	MMP8	ENSG00000118113	ENSG00000118113	11	102724954	102711796	102727050	chr19:44906745:G:A	19	44906745	A	G	0.076555	0.519351	0.0642302	14.9288	trans	NA	NA	1672	0.519351	0.0654927	2.19316e-15	0	Y	lead	0.0381361	Y	N	N	Y	N	N	A	intron_variant	MODIFIER	APOE	APOE	rs769449	0.0774	0.0842	0.1233	0.1106	0.02148	benign	.	.	.	5.407
3043-49	2	SL000532	ON	SPARC	P09486	SPARC	Secreted, extracellular space, extracellular matrix, basement membrane	SPARC	ENSG00000113140	ENSG00000113140	5	151686915	151661096	151686975	chr7:80569431:C:T	7	80569431	T	C	0.178998	-0.36242	0.0446058	15.0641	trans	NA	NA	1676	-0.36242	0.0454883	1.62152e-15	0	Y	lead	0.0386053	N	N	N	N	N	Y	T	intron_variant	MODIFIER	CD36	CD36	rs75427140	0.1161	0.1061	0	0.0003239	0.004656	.	.	.	.	0.067
4499-21	1	SL000535	PDGF-AA	Platelet-derived growth factor subunit A	P04085	PDGFA	Secreted	PDGFA	ENSG00000197461	ENSG00000197461	7	519409	497258	520296	chr7:80569431:C:T	7	80569431	T	C	0.178998	-0.318585	0.0447513	11.7932	trans	NA	NA	1676	-0.318585	0.0454286	2.33466e-12	0	Y	lead	0.0298314	N	N	N	N	N	Y	T	intron_variant	MODIFIER	CD36	CD36	rs75427140	0.1161	0.1061	0	0.0003239	0.004656	.	.	.	.	0.067
4149-8	2	SL000537	PDGF-BB	Platelet-derived growth factor subunit B	P01127	PDGFB	Secreted	NA	ENSG00000100311	ENSG00000100311	22	39244982	39223359	39244982	chr7:80650402:C:T	7	80650402	T	C	0.266202	0.263509	0.038248	11.0995	trans	NA	NA	1651	0.263509	0.0387732	1.07439e-11	0	Y	lead	0.0271274	N	N	N	N	N	Y	T	intron_variant	MODIFIER	CD36	CD36	rs3211830	0.3294	0.3294	0.0656	0.07075	0.1172	.	.	.	.	0.937
4272-46	2	SL000539	PHI	Glucose-6-phosphate isomerase	P06744	GPI	Secreted|Cytoplasm	GPI	ENSG00000105220	ENSG00000105220	19	34365196	34359480	34402413	chr12:7401029:G:C	12	7401029	C	G	0.158588	-0.703451	0.0413893	59.1267	trans	NA	NA	1671	-0.700348	0.0447606	3.50897e-55	0.0122305	Y	lead	0.130899	Y	N	N	Y	N	N	C	intron_variant	MODIFIER	CD163L1	CD163L1	rs12306216	.	0.1846	0	0.03463	0.2835	.	.	.	.	2.518
5480-49	3	SL000563	RANTES	C-C motif chemokine 5	P13501	CCL5	Secreted	CCL5	ENSG00000161570	ENSG00000161570	14	35880508	35871491	35880793	chr7:80594086:T:G	7	80594086	G	T	0.273824	0.288885	0.0380749	13.2651	trans	NA	NA	1658	0.288885	0.0387218	8.61739e-14	0	Y	lead	0.0331889	N	N	N	N	N	Y	G	intron_variant	MODIFIER	CD36	CD36	rs11768747	0.3403	0.3374	0.0577	0.06648	0.1677	.	.	.	.	8.777
15447-45	3	SL000574	Sorbitol dehydrogenase	Sorbitol dehydrogenase	Q00796	SORD	Mitochondrion membrane|Cell projection, cilium, flagellum	SORD	ENSG00000140263	ENSG00000140263	15	45023195	45023147	45077185	chr12:7441579:C:T	12	7441579	T	C	0.142774	-0.325553	0.0458087	11.7598	trans	NA	NA	1716	-0.325553	0.0464644	2.44356e-12	0	Y	lead	0.0259429	Y	N	N	Y	N	N	T	intron_variant	MODIFIER	CD163L1	CD163L1	rs79913569	.	0.175	0	0.03959	0.2381	.	.	.	.	2.378
2333-72	1	SL000584	TGF-b1	Transforming growth factor beta-1	P01137	TGFB1	Secreted, extracellular space, extracellular matrix	TGFB1	ENSG00000105329	ENSG00000105329	19	41353922	41301587	41353922	chr2:3594371:T:C	2	3594371	C	T	0.143345	-0.335512	0.0461592	12.2634	trans	NA	NA	1758	-0.335512	0.0468205	7.72674e-13	0	Y	lead	0.0276461	Y	N	N	Y	N	N	C	upstream_gene_variant	MODIFIER	COLEC11	COLEC11	rs1864480	0.1171	0.1246	0.2326	0.2466	0.3414	.	.	.	.	0.408
8833-20	3	SL000599	TRAIL	Tumor necrosis factor ligand superfamily member 10	P50591	TNFSF10	Cell membrane|Secreted	TNFSF10	ENSG00000121858	ENSG00000121858	3	172523430	172505508	172523475	chr2:3587163:T:C	2	3587163	C	T	0.281702	-0.287498	0.0369477	13.9097	trans	NA	NA	1727	-0.287498	0.03759	2.03723e-14	0	Y	lead	0.0334499	Y	N	N	Y	N	N	C	intergenic_variant	MODIFIER	.	COLEC11	rs4850047	0.245	0.2686	0.841	0.8606	0.9407	.	.	.	.	0.726
3052-8	2	SL000633	Fas ligand, soluble	Tumor necrosis factor ligand superfamily member 6, soluble form	P48023	FASLG	Lysosome lumen|Cell membrane|Cytoplasmic vesicle lumen	FASLG	ENSG00000117560	ENSG00000117560	1	172659103	172659103	172666876	chr3:49629531:C:A	3	49629531	A	C	0.0418818	0.745085	0.0802861	19.312	trans	NA	NA	1743	0.745085	0.0821859	1.23636e-19	0	Y	lead	0.0445539	Y	N	N	Y	N	N	A	intron_variant	MODIFIER	BSN	APEH	rs1873625	0.0565	0.04621	0.331	0.2993	0.2341	.	.	.	.	3.867
16305-10	3	SL000637	Cadherin-11	Cadherin-11	P55287	CDH11	Cell membrane	CDH11	ENSG00000140937	ENSG00000140937	16	65122036	64943753	65126112	chr14:105550791:ATC:A	14	105550791	A	ATC	0.0584527	0.707189	0.0708458	22.128	trans	NA	NA	1745	0.533649	0.0737033	4.47005e-13	0.147715	Y	signif	0.0313464	Y	N	N	Y	N	N	-	upstream_gene_variant	MODIFIER	ELK2BP	TMEM121	rs75897283	0.0188	0.02655	0	5.879e-05	0	.	.	.	.	.
16305-10	3	SL000637	Cadherin-11	Cadherin-11	P55287	CDH11	Cell membrane	CDH11	ENSG00000140937	ENSG00000140937	16	65122036	64943753	65126112	chr14:105581613:G:A	14	105581613	A	G	0.604348	0.572062	0.0318348	65.5615	trans	NA	NA	1725	0.359929	0.0365838	7.68529e-23	0.285818	Y	signif	0.0619533	Y	N	N	Y	N	N	A	downstream_gene_variant	MODIFIER	IGHA2	TMEM121	rs12892354	0.4196	0.4245	0.8658	0.8926	0.4487	.	.	.	.	3.746
16305-10	3	SL000637	Cadherin-11	Cadherin-11	P55287	CDH11	Cell membrane	CDH11	ENSG00000140937	ENSG00000140937	16	65122036	64943753	65126112	chr14:105784016:A:C	14	105784016	C	A	0.87927	1.09084	0.0448492	111.547	trans	NA	NA	1698	0.918199	0.0543173	4.17815e-64	0	Y	lead	0.178995	Y	N	N	Y	N	N	C	downstream_gene_variant	MODIFIER	ATP6V1G1P1	TMEM121	rs2753568	0.4484	0.4879	0.3718	0.3383	0.3992	.	.	.	.	5.576
3213-65	2	SL000640	Nidogen	Nidogen-1	P14543	NID1	Secreted, extracellular space, extracellular matrix, basement membrane	NID1	ENSG00000116962	ENSG00000116962	1	236065090	235975830	236065109	chr10:19938338:A:G	10	19938338	G	A	0.739301	0.313181	0.0380161	15.4532	trans	NA	NA	1659	0.313181	0.0387609	6.48666e-16	0	Y	lead	0.0378078	Y	N	N	Y	N	N	G	intron_variant	MODIFIER	PLXDC2	PLXDC2	rs1409338	0.7817	0.7744	0.7286	0.7176	0.8653	.	.	.	.	1.249
4840-73	1	SL001729	G-CSF	Granulocyte colony-stimulating factor	P09919	CSF3	Secreted	CSF3	ENSG00000108342	ENSG00000108342	17	40015444	40015361	40017813	chr19:44945208:T:G	19	44945208	G	T	0.501805	0.741246	0.0301266	113.422	trans	NA	NA	1662	0.741246	0.0355441	1.39443e-96	0	Y	lead	0.274719	Y	N	N	Y	N	N	G	missense_variant	MODERATE	APOC4	APOC2	rs5167	0.5724	0.5308	0.3668	0.3585	0.4468	.	.	tolerated(1)	benign(0)	12.36
3037-62	1	SL001795	IL-1b	Interleukin-1 beta	P01584	IL1B	Secreted, exosome|Cytoplasm, cytosol|Lysosome|Secreted	IL1B	ENSG00000125538	ENSG00000125538	2	112836779	112829751	112836816	chr2:3588888:T:G	2	3588888	G	T	0.715371	0.553769	0.0334897	56.3437	trans	NA	NA	1711	0.553769	0.0361222	4.78871e-53	0	Y	lead	0.124881	Y	N	N	Y	N	N	G	intergenic_variant	MODIFIER	.	COLEC11	rs56236159	0.756	0.7314	0.1571	0.139	0.05286	.	.	.	.	8.79
5008-51	1	SL001815	Mn SOD	Superoxide dismutase [Mn], mitochondrial	P04179	SOD2	Mitochondrion matrix	SOD2	ENSG00000112096	ENSG00000112096	6	159693241	159669069	159762529	chr5:177409531:A:G	5	177409531	G	A	0.361352	0.631927	0.0312329	81.1038	trans	NA	NA	1731	0.631927	0.034703	4.33337e-74	0	Y	lead	0.184313	Y	N	N	Y	N	N	G	5_prime_UTR_variant	MODIFIER	F12	F12	rs1801020	0.2371	0.2541	0.7753	0.7508	0.5516	benign	.	.	.	14.29
2816-50	2	SL001902	BCAM	Basal Cell Adhesion Molecule	P50895	BCAM	Membrane	BCAM	ENSG00000187244	ENSG00000187244	19	44809103	44809071	44821421	chr9:133253171:T:C	9	133253171	C	T	0.159458	0.435792	0.0440602	21.748	trans	NA	NA	1734	0.435792	0.045269	6.167e-22	0	Y	lead	0.050909	Y	N	N	Y	N	N	C	downstream_gene_variant	MODIFIER	ABO	ABO	rs77693339	0.1935	0.1826	0.0825	0.07823	0.09483	.	.	.	.	2.992
3470-1	2	SL001945	sE-Selectin	E-selectin	P16581	SELE	Cell membrane	SELE	ENSG00000007908	ENSG00000007908	1	169734079	169722640	169764705	chr9:133274414:A:G	9	133274414	G	A	0.713869	0.967484	0.0285848	191.824	trans	NA	NA	1716	0.967484	0.0369766	6.69459e-151	0	Y	lead	0.382385	Y	N	N	Y	N	N	G	intron_variant	MODIFIER	ABO	ABO	rs532436	.	0.7958	0	0.8042	0.8935	association	.	.	.	5.707
3336-50	1	SL001998	TFPI	Tissue factor pathway inhibitor	P10646	TFPI	Secreted	TFPI	ENSG00000003436	ENSG00000003436	2	187554435	187464230	187565760	chr1:169514323:T:C	1	169514323	C	T	0.0811534	-0.513378	0.0537941	20.3281	trans	NA	NA	1682	-0.460941	0.0555649	1.0808e-16	-0.120032	Y	lead	0.0316862	Y	N	N	Y	N	N	C	missense_variant	MODERATE	F5	SLC19A2	rs6027	0.0317	0.02975	0.0656	0.06472	0.01082	benign&likely_benign	.	deleterious(0)	probably_damaging(0.98)	28.5
3336-50	1	SL001998	TFPI	Tissue factor pathway inhibitor	P10646	TFPI	Secreted	TFPI	ENSG00000003436	ENSG00000003436	2	187554435	187464230	187565760	chr1:169545966:T:C	1	169545966	C	T	0.1935	0.350007	0.0378102	19.2038	trans	NA	NA	1677	0.311762	0.0390265	1.36628e-15	0	Y	signif	0.0303362	Y	N	N	Y	N	N	C	intron_variant	MODIFIER	F5	F5	rs3766111	0.2202	0.2231	0.2326	0.2319	0.2027	.	.	.	.	0.674
8400-74	3	SL002071	Gastrin-releasing peptide	Gastrin-releasing peptide	P07492	GRP	Cytoplasmic vesicle, secretory vesicle lumen|Secreted	GRP	ENSG00000134443	ENSG00000134443	18	59220158	59220158	59230774	chr3:186677647:C:T	3	186677647	T	C	0.342935	0.255317	0.0358155	11.82	trans	NA	NA	1649	0.255317	0.0363509	2.16109e-12	0	Y	lead	0.0293771	Y	N	N	Y	N	N	T	missense_variant	MODERATE	HRG	HRG	rs1042445	0.2847	0.3024	0.2455	0.2299	0.2545	benign	.	tolerated(0.07)	benign(0)	4.756
2819-23	2	SL002081	Cadherin-5	Cadherin-5	P33151	CDH5	Cell membrane|Cell junction	CDH5	ENSG00000179776	ENSG00000179776	16	66366715	66366622	66404784	chr9:133253728:A:T	9	133253728	T	A	0.160837	1.11302	0.0363169	164.48	trans	NA	NA	1744	1.11302	0.0448187	3.86529e-136	0	Y	lead	0.334402	Y	N	N	Y	N	N	T	downstream_gene_variant	MODIFIER	ABO	ABO	rs10793962	0.1935	0.1817	0.0845	0.07965	0.1357	.	.	.	.	3.582
5443-62	2	SL002505	ANP	Atrial natriuretic factor	P01160	NPPA	Secreted	NPPA	ENSG00000175206	ENSG00000175206	1	11847783	11845709	11848345	chr2:3588888:T:G	2	3588888	G	T	0.715371	0.433491	0.0358301	31.6566	trans	NA	NA	1711	0.433491	0.0373473	3.79546e-31	0	Y	lead	0.0765245	Y	N	N	Y	N	N	G	intergenic_variant	MODIFIER	.	COLEC11	rs56236159	0.756	0.7314	0.1571	0.139	0.05286	.	.	.	.	8.79
17441-4	3	SL002514	Alkaline phosphatase, intestine	Intestinal-type alkaline phosphatase	P09923	ALPI	Cell membrane	ALPI	ENSG00000163295	ENSG00000163295	2	232456153	232456125	232460753	chr9:133278431:T:C	9	133278431	C	T	0.71077	0.480655	0.0349462	40.1857	trans	NA	NA	1727	0.480655	0.036786	5.13335e-39	0	Y	lead	0.0949881	Y	N	N	Y	N	N	C	upstream_gene_variant	MODIFIER	ABO	ABO	rs651007	0.8105	0.7963	0.7863	0.7813	0.8614	.	.	.	.	6.393
6472-40	3	SL002545	GP100	Melanocyte protein PMEL	P40967	PMEL	Endoplasmic reticulum membrane|Golgi apparatus|Melanosome|Endosome, multivesicular body	PMEL	ENSG00000185664	ENSG00000185664	12	55966662	55954105	55973317	chr15:27983407:C:T	15	27983407	T	C	0.060241	0.450145	0.0618092	12.3063	trans	NA	NA	1743	0.450145	0.0627246	7.1501e-13	0	Y	lead	0.0229426	N	N	N	N	N	Y	T	missense_variant	MODERATE	OCA2	OCA2	rs74653330	0.0268	0.03389	0.0099	0.00194	0.0002895	conflicting_interpretations_of_pathogenicity&likely_benign	.	deleterious(0)	possibly_damaging(0.476)	23.8
3738-54	1	SL002684	CSF-1	Macrophage colony-stimulating factor 1	P09603	CSF1	Cell membrane	CSF1	ENSG00000184371	ENSG00000184371	1	109910849	109910242	109930992	chr2:3587163:T:C	2	3587163	C	T	0.281702	-0.330972	0.0366602	18.3405	trans	NA	NA	1727	-0.330972	0.0375212	1.1351e-18	0	Y	lead	0.044331	Y	N	N	Y	N	N	C	intergenic_variant	MODIFIER	.	COLEC11	rs4850047	0.245	0.2686	0.841	0.8606	0.9407	.	.	.	.	0.726
13113-7	3	SL002688	Osteopontin	Osteopontin	P10451	SPP1	Secreted	SPP1	ENSG00000118785	ENSG00000118785	4	87975829	87975667	87983532	chr3:126530172:G:T	3	126530172	T	G	0.258841	0.415998	0.037345	27.1476	trans	NA	NA	1725	0.415998	0.0386636	5.3506e-27	0	Y	lead	0.0663983	Y	N	N	Y	N	N	T	intron_variant	MODIFIER	CHST13	CHST13	rs2101592	0.2569	0.2376	0.2396	0.2427	0.2663	.	.	.	.	5.17
3192-3	2	SL002695	Glutamate carboxypeptidase	Cytosolic non-specific dipeptidase	Q96KP4	CNDP2	Cytoplasm	CNDP2	ENSG00000133313	ENSG00000133313	18	74496363	74495816	74523454	chr6:32112606:C:T	6	32112606	T	C	0.0955154	0.394717	0.0562421	11.4907	trans	NA	NA	1717	0.429702	0.0572892	6.35331e-14	0	Y	lead	0.0319036	Y	N	N	Y	N	N	T	downstream_gene_variant	MODIFIER	ATF6B	TNXB	rs9469084	0.1052	0.1025	0.0815	0.07775	0.1822	.	.	.	.	19.76
12576-21	3	SL002732	MAGE-3	Melanoma-associated antigen 3	P43357	MAGEA3	No_data	NA	ENSG00000221867	ENSG00000221867	23	152698767	152698767	152702347	chr19:44945208:T:G	19	44945208	G	T	0.501805	0.601062	0.0318518	71.357	trans	NA	NA	1662	0.601062	0.0352369	3.06193e-65	0	Y	lead	0.180635	Y	N	N	Y	N	N	G	missense_variant	MODERATE	APOC4	APOC2	rs5167	0.5724	0.5308	0.3668	0.3585	0.4468	.	.	tolerated(1)	benign(0)	12.36
4148-49	2	SL002755	PAPP-A	Pappalysin-1	Q13219	PAPPA	Secreted	PAPPA	ENSG00000182752	ENSG00000182752	9	116153791	116153791	116402321	chr3:128599154:G:A	3	128599154	A	G	0.650609	0.254056	0.0356819	11.801	trans	NA	NA	1723	0.254056	0.0361945	2.23169e-12	0	Y	signif	0.0293441	Y	N	N	Y	N	N	A	intergenic_variant	MODIFIER	.	RPN1	rs6782812	0.6379	0.6408	0.8986	0.8888	0.924	.	.	.	.	1.48
4148-49	2	SL002755	PAPP-A	Pappalysin-1	Q13219	PAPPA	Secreted	PAPPA	ENSG00000182752	ENSG00000182752	9	116153791	116153791	116402321	chr14:20967297:G:A	14	20967297	A	G	0.0862369	0.424173	0.0593645	11.8781	trans	NA	NA	1722	0.424173	0.0601882	1.82227e-12	0	Y	lead	0.0283559	Y	N	N	Y	N	N	A	downstream_gene_variant	MODIFIER	RN7SL189P	RNASE2	rs76705405	0.1845	0.1674	0	0.0009554	0.002654	.	.	.	.	7.837
14115-34	3	SL002782	Adrenomedullin	Adrenomedullin	P35318	ADM	Secreted	ADM	ENSG00000148926	ENSG00000148926	11	10305084	10305073	10307397	chr3:186726855:G:A	3	186726855	A	G	0.271828	-0.388775	0.0365579	24.8937	trans	NA	NA	1718	-0.388775	0.0377311	6.77126e-25	0	Y	lead	0.0598349	Y	N	N	Y	N	N	A	intron_variant	MODIFIER	KNG1	KNG1	rs5030023	0.2788	0.268	0.2227	0.2294	0.1518	.	.	.	.	0.264
7115-5	3	SL002791	Semenogelin	Semenogelin-1	P04279	SEMG1	Secreted	SEMG1	ENSG00000124233	ENSG00000124233	20	45207033	45207033	45209768	chr1:56927881:A:G	1	56927881	G	A	0.368963	0.783752	0.0254184	165.247	trans	NA	NA	1698	0.783752	0.0315284	2.088e-136	0	Y	lead	0.286039	Y	N	N	Y	N	N	G	downstream_gene_variant	MODIFIER	C8B	C8B	rs633723	0.5218	0.5181	0.2913	0.3257	0.2183	.	.	.	.	19.75
18880-81	3	SL002805	Collagen Type III	Collagen Type III	P02461	COL3A1	Secreted, extracellular space, extracellular matrix	COL3A1	ENSG00000168542	ENSG00000168542	2	188974373	188974373	189012746	chr17:62601768:G:A	17	62601768	A	G	0.80123	-0.27134	0.0390247	11.2939	trans	NA	NA	1708	-0.27134	0.0395555	6.89942e-12	0	Y	lead	0.0234512	Y	N	N	Y	N	N	A	intron_variant	MODIFIER	TLK2	MRC2	rs7218774	0.8135	0.8236	0.668	0.6516	0.7176	.	.	.	.	5.249
4342-10	2	SL002922	sICAM-1	Intercellular adhesion molecule 1	P05362	ICAM1	Membrane	ICAM1	ENSG00000090339	ENSG00000090339	19	10271120	10271093	10286615	chr9:133266456:T:C	9	133266456	C	T	0.70464	0.287814	0.0372014	13.7561	trans	NA	NA	1681	0.287814	0.037848	2.86077e-14	0	Y	signif	0.0344804	Y	N	N	Y	N	N	C	intron_variant	MODIFIER	ABO	ABO	rs2519093	.	0.795	0	0.8045	0.8951	association	.	.	.	5.219
4342-10	2	SL002922	sICAM-1	Intercellular adhesion molecule 1	P05362	ICAM1	Membrane	ICAM1	ENSG00000090339	ENSG00000090339	19	10271120	10271093	10286615	chr19:10274864:A:T	19	10274864	T	A	0.0703259	-0.705166	0.0637039	26.843	trans	NA	NA	1749	-0.736777	0.0808576	8.08478e-20	-0.226391	Y	signif	0.070982	Y	Y	Y	N	N	N	T	missense_variant	MODERATE	ICAM1	ICAM1	rs5491	0.0526	0.05472	0.007	0.002455	0.22	risk_factor	.	tolerated(0.1)	possibly_damaging(0.83)	0.01
4342-10	2	SL002922	sICAM-1	Intercellular adhesion molecule 1	P05362	ICAM1	Membrane	ICAM1	ENSG00000090339	ENSG00000090339	19	10271120	10271093	10286615	chr19:10282929:C:CTTGA	19	10282929	CTTGA	C	0.342305	-1.02381	0.0253886	249.287	trans	NA	NA	1709	-0.704545	0.0572606	8.60095e-35	0.769216	Y	lead	0.223504	Y	Y	Y	N	N	N	TTGA	intron_variant	MODIFIER	ICAM1	ICAM4	rs5030379	.	0.2515	0	0.3881	0.1727	.	.	.	.	.
4342-10	2	SL002922	sICAM-1	Intercellular adhesion molecule 1	P05362	ICAM1	Membrane	ICAM1	ENSG00000090339	ENSG00000090339	19	10271120	10271093	10286615	chr19:10285007:A:G	19	10285007	G	A	0.395662	-1.27027	0.0181773	500.924	trans	NA	NA	1706	-0.643826	0.0624886	6.82269e-25	0	Y	signif	0.198231	Y	Y	Y	N	N	N	G	missense_variant	MODERATE	ICAM1	ICAM4	rs5498	0.2788	0.2879	0.4662	0.4331	0.1852	.	.	tolerated(1)	benign(0)	5.351
6350-43	3	SL003021	Apo C-II	Apolipoprotein C-II	P02655	APOC2	Secreted	APOC2	ENSG00000234906	ENSG00000234906	19	44947203	44946035	44949565	chr19:43190361:TATTA:T	19	43190361	T	TATTA	0.556791	0.292075	0.03416	16.5604	trans	NA	NA	1664	0.292075	0.0348926	5.72788e-17	0	Y	lead	0.0421036	Y	N	N	Y	N	N	-	downstream_gene_variant	MODIFIER	PSG4	PSG5	rs59398928	0.5327	0.5469	0.2256	0.2368	0.1445	.	.	.	.	.
2697-7	2	SL003041	PF-4	Platelet factor 4	P02776	PF4	Secreted	PF4	ENSG00000163737	ENSG00000163737	4	73982027	73980811	73982027	chr7:80573092:C:A	7	80573092	A	C	0.55021	0.237191	0.0335723	11.6276	trans	NA	NA	1663	0.237191	0.0340437	3.23202e-12	0	Y	lead	0.0278461	N	N	N	N	N	Y	A	intron_variant	MODIFIER	CD36	CD36	rs28851188	0.5754	0.5773	0.4533	0.4545	0.4393	.	.	.	.	1.276
5486-73	3	SL003177	sICAM-2	Intercellular adhesion molecule 2	P13598	ICAM2	Membrane|Cell projection, microvillus	ICAM2	ENSG00000108622	ENSG00000108622	17	64020634	64002594	64020634	chr9:133266456:T:C	9	133266456	C	T	0.70464	0.377897	0.0354819	24.9462	trans	NA	NA	1681	0.377897	0.0366259	5.85749e-25	0	Y	lead	0.0594423	Y	N	N	Y	N	N	C	intron_variant	MODIFIER	ABO	ABO	rs2519093	.	0.795	0	0.8045	0.8951	association	.	.	.	5.219
5486-73	3	SL003177	sICAM-2	Intercellular adhesion molecule 2	P13598	ICAM2	Membrane|Cell projection, microvillus	ICAM2	ENSG00000108622	ENSG00000108622	17	64020634	64002594	64020634	chr12:7072074:AG:A	12	7072074	A	AG	0.185325	-0.337129	0.0426197	14.3401	trans	NA	NA	1724	-0.337129	0.0433913	7.87879e-15	0	Y	signif	0.0343195	Y	N	N	Y	N	N	-	downstream_gene_variant	MODIFIER	C1S	C1S	rs80276727	.	0.1379	0	0.001088	0.0007717	.	.	.	.	.
4922-13	1	SL003189	MIP-3b	C-C motif chemokine 19	Q99731	CCL19	Secreted	CCL19	ENSG00000172724	ENSG00000172724	9	34691276	34689570	34691276	chr6:32695802:CT:C	6	32695802	C	CT	0.21263	0.410447	0.0401194	23.1262	trans	NA	NA	1639	0.410447	0.0413271	3.03135e-23	0	Y	lead	0.0564089	Y	N	N	Y	N	N	-	intergenic_variant	MODIFIER	.	HLA-DQB1	rs34015477	.	0.1645	0	0.09858	0.1014	.	.	.	.	.
2790-54	2	SL003191	NAP-2	Neutrophil-activating peptide 2	P02775	PPBP	Secreted	PPBP	ENSG00000163736	ENSG00000163736	4	73988190	73986439	73988190	chr7:80569431:C:T	7	80569431	T	C	0.178998	-0.336525	0.0447373	13.0576	trans	NA	NA	1676	-0.336525	0.0454986	1.39951e-13	0	Y	lead	0.0332857	N	N	N	N	N	Y	T	intron_variant	MODIFIER	CD36	CD36	rs75427140	0.1161	0.1061	0	0.0003239	0.004656	.	.	.	.	0.067
2960-66	2	SL003192	Properdin	Properdin	P27918	CFP	Secreted	NA	ENSG00000126759	ENSG00000126759	23	47629930	47623172	47630305	chr1:196728952:CTCTG:C	1	196728952	C	CTCTG	0.461004	-0.23631	0.0340929	11.2243	trans	NA	NA	1654	-0.23631	0.0345688	8.14683e-12	0	Y	lead	0.0277514	Y	N	N	Y	N	N	-	intron_variant	MODIFIER	CFH	CFHR3	rs34420836	0.5109	0.4803	0.1759	0.1688	0.08962	.	.	.	.	.
2516-57	3	SL003193	6Ckine	C-C motif chemokine 21	O00585	CCL21	Secreted	CCL21	ENSG00000137077	ENSG00000137077	9	34710136	34709005	34710136	chr3:132539117:G:T	3	132539117	T	G	0.123072	-0.493268	0.0476505	23.6594	trans	NA	NA	1686	-0.493268	0.0490897	9.34636e-24	0	Y	lead	0.0525193	Y	N	N	Y	N	N	T	downstream_gene_variant	MODIFIER	DNAJC13	ACKR4	rs10512861	0.1458	0.1324	0.1372	0.1354	0.3117	.	.	.	.	1.768
2844-53	2	SL003199	sTie-1	Tyrosine-protein kinase receptor Tie-1, soluble	P35590	TIE1	Cell membrane	TIE1	ENSG00000066056	ENSG00000066056	1	43300982	43300982	43323108	chr3:98698056:G:T	3	98698056	T	G	0.514336	-0.329346	0.0328807	22.2575	trans	NA	NA	1709	-0.329346	0.033834	2.15574e-22	0	Y	signif	0.0541898	Y	N	N	Y	N	N	T	intergenic_variant	MODIFIER	.	ST3GAL6	rs10935473	0.4306	0.4438	0.4493	0.4496	0.1511	.	.	.	.	0.147
2844-53	2	SL003199	sTie-1	Tyrosine-protein kinase receptor Tie-1, soluble	P35590	TIE1	Cell membrane	TIE1	ENSG00000066056	ENSG00000066056	1	43300982	43300982	43323108	chr9:133254260:G:A	9	133254260	A	G	0.160292	0.889604	0.0394596	98.4073	trans	NA	NA	1778	0.750556	0.0488139	2.37596e-53	-0.421639	Y	lead	0.151648	Y	N	N	Y	N	N	A	downstream_gene_variant	MODIFIER	ABO	ABO	rs8176759	0.1935	0.1817	0.0845	0.07966	0.1586	.	.	.	.	3.483
2844-53	2	SL003199	sTie-1	Tyrosine-protein kinase receptor Tie-1, soluble	P35590	TIE1	Cell membrane	TIE1	ENSG00000066056	ENSG00000066056	1	43300982	43300982	43323108	chr9:133270647:G:T	9	133270647	T	G	0.545316	-0.49976	0.0322083	50.0308	trans	NA	NA	1644	-0.266594	0.0376728	1.47774e-12	0	Y	signif	0.0352443	Y	N	N	Y	N	N	T	intron_variant	MODIFIER	ABO	ABO	rs676996	.	0.6126	0	0.6549	0.5477	.	.	.	.	1.717
4232-19	2	SL003304	IGF-I sR	Insulin-like growth factor 1 receptor	P08069	IGF1R	Cell membrane	IGF1R	ENSG00000140443	ENSG00000140443	15	98648539	98648539	98964530	chr9:133278724:C:T	9	133278724	T	C	0.709038	0.376091	0.0360871	23.9708	trans	NA	NA	1715	0.376091	0.0371913	4.87138e-24	0	Y	lead	0.0583609	Y	N	N	Y	N	N	T	upstream_gene_variant	MODIFIER	ABO	ABO	rs579459	0.8105	0.7957	0.7863	0.7814	0.8618	.	.	.	.	1.586
8231-122	3	SL003321	VEGF sR1	Vascular endothelial growth factor receptor 1	P17948	FLT1	Endosome|Cell membrane	FLT1	ENSG00000102755	ENSG00000102755	13	28495128	28300346	28495145	chr6:43960371:C:T	6	43960371	T	C	0.504753	0.241014	0.0330272	12.3457	trans	NA	NA	1683	0.241014	0.033527	6.54289e-13	0	Y	lead	0.0290412	Y	N	N	Y	N	N	T	intron_variant&non_coding_transcript_variant	MODIFIER	SCIRT	TMEM63B	rs4481426	0.4444	0.4431	0.5636	0.5797	0.7762	.	.	.	.	0.998
16035-8	3	SL003322	VEGF sR3	Vascular endothelial growth factor receptor 3	P35916	FLT4	Cell membrane|Nucleus|Cytoplasm	FLT4	ENSG00000037280	ENSG00000037280	5	180649600	180601506	180649624	chr3:98698056:G:T	3	98698056	T	G	0.514336	-0.665668	0.0286351	103.293	trans	NA	NA	1709	-0.665668	0.0328027	1.4803e-91	0	Y	lead	0.221375	Y	N	N	Y	N	N	T	intergenic_variant	MODIFIER	.	ST3GAL6	rs10935473	0.4306	0.4438	0.4493	0.4496	0.1511	.	.	.	.	0.147
16035-8	3	SL003322	VEGF sR3	Vascular endothelial growth factor receptor 3	P35916	FLT4	Cell membrane|Nucleus|Cytoplasm	FLT4	ENSG00000037280	ENSG00000037280	5	180649600	180601506	180649624	chr3:186666482:A:G	3	186666482	G	A	0.0214531	0.942561	0.106951	17.5389	trans	NA	NA	1748	0.942561	0.109137	5.79513e-18	0	Y	signif	0.037301	Y	N	N	Y	N	N	G	intron_variant	MODIFIER	HRG	HRG	rs191043713	0.0218	0.02983	0	4.409e-05	9.646e-05	.	.	.	.	3.158
16035-8	3	SL003322	VEGF sR3	Vascular endothelial growth factor receptor 3	P35916	FLT4	Cell membrane|Nucleus|Cytoplasm	FLT4	ENSG00000037280	ENSG00000037280	5	180649600	180601506	180649624	chr9:133278431:T:C	9	133278431	C	T	0.71077	0.502912	0.0337666	46.548	trans	NA	NA	1727	0.502912	0.0358224	8.99051e-45	0	Y	signif	0.103989	Y	N	N	Y	N	N	C	upstream_gene_variant	MODIFIER	ABO	ABO	rs651007	0.8105	0.7963	0.7863	0.7813	0.8614	.	.	.	.	6.393
3038-9	2	SL003326	I-TAC	C-X-C motif chemokine 11	O14625	CXCL11	Secreted	CXCL11	ENSG00000169248	ENSG00000169248	4	76036070	76033682	76041415	chr1:159205564:G:A	1	159205564	A	G	0.0949367	-0.711175	0.0538985	37.22	trans	NA	NA	1738	-0.711175	0.0565295	2.6995e-36	0	Y	lead	0.0869153	Y	N	N	Y	N	N	A	missense_variant	MODERATE	ACKR1	ACKR1	rs12075	0.0774	0.06383	0.6024	0.5788	0.9232	benign	.	tolerated(1)	benign(0)	1.153
2946-52	2	SL003327	Factor D	Complement factor D	P00746	CFD	Secreted	CFD	ENSG00000197766	ENSG00000197766	19	859680	859680	863666	chr19:850793:T:A	19	850793	A	T	0.684789	0.237628	0.034501	11.1006	trans	NA	NA	1729	0.237628	0.034961	1.06858e-11	0	Y	lead	0.0243772	Y	Y	Y	N	N	N	A	upstream_gene_variant	MODIFIER	ELANE	ELANE	rs3761005	0.6409	0.639	0.334	0.3381	0.6171	.	.	.	.	1.619
9918-23	3	SL003641	Calbindin D28	Calbindin	P05937	CALB1	No_data	CALB1	ENSG00000104327	ENSG00000104327	8	90082879	90058608	90095475	chr13:46028027:A:G	13	46028027	G	A	0.271095	0.48215	0.0373458	35.6818	trans	NA	NA	1671	0.419283	0.0396709	4.14748e-26	-0.0994032	Y	lead	0.0694763	Y	N	N	Y	N	N	G	intron_variant	MODIFIER	ZC3H13	ZC3H13	rs2094247	0.2579	0.2563	0.339	0.3216	0.3606	.	.	.	.	2.9
9918-23	3	SL003641	Calbindin D28	Calbindin	P05937	CALB1	No_data	CALB1	ENSG00000104327	ENSG00000104327	8	90082879	90058608	90095475	chr13:46053627:A:T	13	46053627	T	A	0.0246145	-1.07211	0.108701	21.6173	trans	NA	NA	1686	-0.965007	0.11248	9.54295e-18	-0.0148933	Y	signif	0.0447155	Y	N	N	Y	N	N	T	missense_variant	MODERATE	CPB2	ZC3H13	rs145067962	0.004	0.007506	0.003	0.0006174	2.413e-05	.	.	deleterious(0.01)	probably_damaging(0.977)	28.5
9918-23	3	SL003641	Calbindin D28	Calbindin	P05937	CALB1	No_data	CALB1	ENSG00000104327	ENSG00000104327	8	90082879	90058608	90095475	chr13:46060960:C:T	13	46060960	T	C	0.0421722	-0.656866	0.0809589	15.0337	trans	NA	NA	1731	-0.571727	0.0829419	5.45916e-12	0	Y	signif	0.0264071	Y	N	N	Y	N	N	T	intron_variant	MODIFIER	CPB2	ZC3H13	rs74073007	0.0377	0.03582	0.0109	0.01116	0.06178	.	.	.	.	3.161
5011-11	1	SL003685	PBEF	Nicotinamide phosphoribosyltransferase	P43490	NAMPT	Nucleus|Secreted|Cytoplasm	NAMPT	ENSG00000105835	ENSG00000105835	7	106284983	106248298	106285966	chr4:99310185:G:A	4	99310185	A	G	0.836911	0.351394	0.0453215	13.8107	trans	NA	NA	1677	0.351394	0.0461066	2.51065e-14	0	Y	lead	0.0337072	N	N	N	N	N	Y	A	intron_variant	MODIFIER	ADH1B	ADH1B	rs10033960	0.7976	0.7981	0.2942	0.2928	0.1	.	.	.	.	3.582
9522-3	3	SL003708	AIF	Apoptosis-inducing factor 1, mitochondrial	O95831	AIFM1	Mitochondrion intermembrane space|Mitochondrion inner membrane|Nucleus|Cytoplasm, perinuclear region|Cytoplasm	NA	ENSG00000156709	ENSG00000156709	23	130165664	130124666	130165879	chr3:186666482:A:G	3	186666482	G	A	0.0214531	0.949786	0.110274	16.8042	trans	NA	NA	1748	0.949786	0.112543	3.19237e-17	0	Y	lead	0.0378751	N	N	N	N	N	Y	G	intron_variant	MODIFIER	HRG	HRG	rs191043713	0.0218	0.02983	0	4.409e-05	9.646e-05	.	.	.	.	3.158
14685-17	3	SL003722	PKB beta	RAC-beta serine/threonine-protein kinase	P31751	AKT2	Cell membrane|Nucleus|Early endosome|Cytoplasm	AKT2	ENSG00000105221	ENSG00000105221	19	40285345	40230317	40285536	chr19:44914381:C:CTTCG	19	44914381	CTTCG	C	0.13161	-0.514098	0.0481974	25.0349	trans	NA	NA	1721	-0.534676	0.0498439	7.60181e-27	0	Y	lead	0.0653454	Y	N	N	Y	N	N	TTCG	upstream_gene_variant	MODIFIER	APOC1	APOC1	rs11568822	0.1984	0.1803	0.2187	0.2176	0.2929	.	.	.	.	.
10046-55	3	SL003727	cIAP-1	Baculoviral IAP repeat-containing protein 2	Q13490	BIRC2	Nucleus|Cytoplasm	BIRC2	ENSG00000110330	ENSG00000110330	11	102347374	102347211	102378670	chr19:44911142:C:A	19	44911142	A	C	0.0461361	1.64288	0.0672772	112.629	trans	NA	NA	1734	1.62132	0.077598	6.09219e-97	0	Y	lead	0.231363	Y	N	N	Y	N	N	A	upstream_gene_variant	MODIFIER	APOC1	APOC1	rs72654473	0.1101	0.08327	0.0934	0.1057	0.1691	.	.	.	.	4.382
13565-2	3	SL003760	p130	Retinoblastoma-like protein 2	Q08999	RBL2	Nucleus	RBL2	ENSG00000103479	ENSG00000103479	16	53434471	53433977	53491648	chr3:52665079:ACTT:A	3	52665079	A	ACTT	0.105731	0.530315	0.052203	22.8648	trans	NA	NA	1745	0.423393	0.0545665	8.54581e-15	-0.0537264	Y	signif	0.0338991	Y	N	N	Y	N	N	-	intron_variant	MODIFIER	PBRM1	PBRM1	rs141216949	0.0575	0.06783	0	8.818e-05	0.0001206	.	.	.	.	.
13565-2	3	SL003760	p130	Retinoblastoma-like protein 2	Q08999	RBL2	Nucleus	RBL2	ENSG00000103479	ENSG00000103479	16	53434471	53433977	53491648	chr3:52795617:G:A	3	52795617	A	G	0.22121	-0.561645	0.037164	47.7728	trans	NA	NA	1702	-0.516717	0.040214	8.6918e-38	0	Y	lead	0.0919942	Y	N	N	Y	N	N	A	synonymous_variant	LOW	ITIH3	ITIH3	rs2286797	0.124	0.1364	0.001	0.0009407	0.002679	.	.	.	.	8.397
13565-2	3	SL003760	p130	Retinoblastoma-like protein 2	Q08999	RBL2	Nucleus	RBL2	ENSG00000103479	ENSG00000103479	16	53434471	53433977	53491648	chr3:126533663:G:T	3	126533663	T	G	0.262069	0.402934	0.0366608	26.4839	trans	NA	NA	1740	0.402934	0.0379355	2.36603e-26	0	Y	signif	0.0627956	Y	N	N	Y	N	N	T	intron_variant	MODIFIER	CHST13	CHST13	rs4679256	0.2569	0.238	0.2465	0.2509	0.07612	.	.	.	.	1.143
3221-54	1	SL003770	SARP-2	Secreted frizzled-related protein 1	Q8N474	SFRP1	Secreted	SFRP1	ENSG00000104332	ENSG00000104332	8	41309473	41261962	41309473	chr16:82629683:G:T	16	82629683	T	G	0.301744	-0.36324	0.0354205	23.262	trans	NA	NA	1720	-0.36324	0.0364834	2.36684e-23	0	Y	lead	0.0555995	Y	N	N	Y	N	N	T	intron_variant	MODIFIER	CDH13	CDH13	rs12051272	0.3284	0.3263	0.0169	0.01186	0.02653	.	.	.	.	12.04
13097-11	3	SL003774	Apoptosis regulator Bcl-W	Bcl-2-like protein 2	Q92843	BCL2L2	Mitochondrion membrane	BCL2L2	ENSG00000129473	ENSG00000129473	14	23306833	23298790	23311751	chr3:186731333:A:G	3	186731333	G	A	0.157676	-0.399399	0.0464811	16.7187	trans	NA	NA	1687	-0.399399	0.0475102	4.22085e-17	0	Y	lead	0.042373	Y	N	N	Y	N	N	G	intron_variant	MODIFIER	KNG1	KNG1	rs5030044	0.1746	0.1683	0.1054	0.111	0.03963	.	.	.	.	10.8
13614-6	3	SL003777	CREB-binding protein	CREB-binding protein	Q92793	CREBBP	Nucleus|Cytoplasm	CREBBP	ENSG00000005339	ENSG00000005339	16	3880713	3725054	3880713	chr5:39341276:G:A	5	39341276	A	G	0.0280967	-1.2037	0.0995659	31.5708	trans	NA	NA	1655	-1.2037	0.103811	4.36113e-31	0	Y	lead	0.0791307	Y	N	N	Y	N	N	A	stop_gained	HIGH	C9	C9	rs121909592	0.0139	0.01526	0	0	0	pathogenic	LC	.	.	35
16593-3	3	SL003820	FADD	FAS-associated death domain protein	Q13158	FADD	No_data	FADD	ENSG00000168040	ENSG00000168040	11	70203296	70203296	70207390	chr13:46021714:C:T	13	46021714	T	C	0.814226	0.812907	0.0390928	84.7909	trans	NA	NA	1666	0.683852	0.0458187	2.26062e-50	0.277204	Y	lead	0.141476	Y	N	N	Y	N	N	T	intron_variant	MODIFIER	ZC3H13	ZC3H13	rs2148412	0.7679	0.7698	0.666	0.6808	0.8315	.	.	.	.	1.095
16593-3	3	SL003820	FADD	FAS-associated death domain protein	Q13158	FADD	No_data	FADD	ENSG00000168040	ENSG00000168040	11	70203296	70203296	70207390	chr13:46053304:A:T	13	46053304	T	A	0.269025	0.754856	0.0332948	98.7206	trans	NA	NA	1682	0.53829	0.03976	9.26797e-42	-0.0969871	Y	signif	0.113961	Y	N	N	Y	N	N	T	3_prime_UTR_variant	MODIFIER	CPB2	ZC3H13	rs1087	0.2599	0.2563	0.3489	0.3398	0.318	.	.	.	.	3.073
16593-3	3	SL003820	FADD	FAS-associated death domain protein	Q13158	FADD	No_data	FADD	ENSG00000168040	ENSG00000168040	11	70203296	70203296	70207390	chr13:46053627:A:T	13	46053627	T	A	0.0246145	-1.69971	0.101982	57.1002	trans	NA	NA	1686	-1.65714	0.111147	2.86374e-50	0	Y	signif	0.131861	Y	N	N	Y	N	N	T	missense_variant	MODERATE	CPB2	ZC3H13	rs145067962	0.004	0.007506	0.003	0.0006174	2.413e-05	.	.	deleterious(0.01)	probably_damaging(0.977)	28.5
4995-16	1	SL003930	HPG-	15-hydroxyprostaglandin dehydrogenase [NAD(+)]	P15428	HPGD	Cytoplasm	HPGD	ENSG00000164120	ENSG00000164120	4	174522898	174490175	174523154	chr12:7072074:AG:A	12	7072074	A	AG	0.185325	-0.317186	0.0427484	12.736	trans	NA	NA	1724	-0.317186	0.0434064	2.7246e-13	0	Y	lead	0.0303792	Y	N	N	Y	N	N	-	downstream_gene_variant	MODIFIER	C1S	C1S	rs80276727	.	0.1379	0	0.001088	0.0007717	.	.	.	.	.
14047-78	3	SL003951	BDNF	Brain-derived neurotrophic factor	P23560	BDNF	Secreted	BDNF	ENSG00000176697	ENSG00000176697	11	27659658	27654893	27722058	chr7:80569431:C:T	7	80569431	T	C	0.178998	-0.32056	0.0445587	12.0239	trans	NA	NA	1676	-0.32056	0.0452451	1.39077e-12	0	Y	lead	0.0302024	N	N	N	N	N	Y	T	intron_variant	MODIFIER	CD36	CD36	rs75427140	0.1161	0.1061	0	0.0003239	0.004656	.	.	.	.	0.067
13720-95	3	SL004008	Proteinase-3	Myeloblastin	P24158	PRTN3	Cytoplasmic granule|Cell membrane|Secreted|Membrane raft	PRTN3	ENSG00000196415	ENSG00000196415	19	840960	840960	848175	chr19:840839:T:C	19	840839	C	T	0.478035	0.795035	0.0279224	145.704	trans	NA	NA	1730	0.533813	0.0423302	1.84393e-36	0.614125	Y	lead	0.142203	Y	Y	Y	N	N	N	C	upstream_gene_variant	MODIFIER	PRTN3	PRTN3	rs2074638	0.5486	0.5176	0.7674	0.7672	0.7224	.	.	.	.	1.217
13720-95	3	SL004008	Proteinase-3	Myeloblastin	P24158	PRTN3	Cytoplasmic granule|Cell membrane|Secreted|Membrane raft	PRTN3	ENSG00000196415	ENSG00000196415	19	840960	840960	848175	chr19:840984:C:T	19	840984	T	C	0.273326	0.817745	0.0313035	126.431	trans	NA	NA	1747	0.476753	0.0457056	1.79092e-25	0	Y	signif	0.0902895	Y	Y	Y	N	N	N	T	upstream_gene_variant	MODIFIER	PRTN3	PRTN3	rs2074639	0.2688	0.271	0.2117	0.2245	0.07498	.	.	.	.	0.281
2475-1	3	SL004010	SCF sR	Mast/stem cell growth factor receptor Kit	P10721	KIT	Cell membrane	KIT	ENSG00000157404	ENSG00000157404	4	54657957	54657918	54740715	chr6:32404075:A:T	6	32404075	T	A	0.0933968	0.388564	0.0551257	11.5797	trans	NA	NA	1681	0.388564	0.0559091	3.65471e-12	0	Y	lead	0.0255684	Y	N	N	Y	N	N	T	intron_variant	MODIFIER	BTNL2	BTNL2	rs112711428	0.0188	0.01403	0.0109	0.006923	0.001232	.	.	.	.	7.613
8767-44	3	SL004060	Endothelin-converting enzyme 1	Endothelin-converting enzyme 1	P42892	ECE1	Cell membrane	ECE1	ENSG00000117298	ENSG00000117298	1	21345504	21217247	21345572	chr6:32618135:C:T	6	32618135	T	C	0.0983179	0.381602	0.0564011	10.7416	trans	NA	NA	1724	0.392392	0.0571625	6.67258e-12	0	Y	lead	0.0272996	N	N	N	N	N	Y	T	intergenic_variant	MODIFIER	.	HLA-DQA1	rs34824236	0.0774	0.07338	0.1899	0.1856	0.2002	.	.	.	.	0.874
4133-54	2	SL004068	Granzyme B	Granzyme B	P10144	GZMB	Cytoplasmic granule	GZMB	ENSG00000100453	ENSG00000100453	14	24634190	24630954	24634267	chr6:31362582:C:T	6	31362582	T	C	0.0608069	0.549309	0.0698069	14.2033	trans	NA	NA	1735	0.549309	0.071022	1.03931e-14	0	Y	lead	0.0344644	Y	N	N	Y	N	N	T	upstream_gene_variant	MODIFIER	.	HLA-B	rs2250293	0.1171	0.1321	0.163	0.2114	0.0759	.	.	.	.	6.97
15668-19	3	SL004079	BMP-8	Bone morphogenetic protein 8B	P34820	BMP8B	Secreted	BMP8B	ENSG00000116985	ENSG00000116985	1	39788865	39757182	39788865	chr6:32092436:G:C	6	32092436	C	G	0.0942483	0.402651	0.0554915	12.2242	trans	NA	NA	1756	0.411023	0.0566419	3.97168e-13	0	Y	lead	0.0288433	Y	N	N	Y	N	N	C	intron_variant	MODIFIER	TNXB	TNXB	rs204897	0.1071	0.1064	0.1083	0.09619	0.2609	.	.	.	.	17.74
9869-28	3	SL004092	NF-kappa-B p105	Nuclear factor NF-kappa-B p105 subunit	P19838	NFKB1	Nucleus|Cytoplasm	NFKB1	ENSG00000109320	ENSG00000109320	4	102501359	102501331	102617302	chr2:89001974:T:C	2	89001974	C	T	0.492904	-0.595841	0.0308225	74.6175	trans	NA	NA	1691	-0.595841	0.0340357	1.28138e-68	0	Y	lead	0.177477	Y	N	N	Y	N	N	C	intergenic_variant	MODIFIER	.	RPIA	rs10211430	0.4107	0.507	0.171	0.2103	0.5635	.	.	.	.	1.248
3448-13	2	SL004125	IR	Insulin receptor	P06213	INSR	Cell membrane	INSR	ENSG00000171105	ENSG00000171105	19	7294414	7112255	7294414	chr9:133278724:C:T	9	133278724	T	C	0.709038	0.713229	0.0331172	90.4658	trans	NA	NA	1715	0.654003	0.0386599	3.37981e-64	0	Y	lead	0.17648	Y	N	N	Y	N	N	T	upstream_gene_variant	MODIFIER	ABO	ABO	rs579459	0.8105	0.7957	0.7863	0.7814	0.8618	.	.	.	.	1.586
5412-53	3	SL004134	CD27	CD27 antigen	P26842	CD27	Membrane	CD27	ENSG00000139193	ENSG00000139193	12	6444955	6444955	6451718	chr3:186669510:T:G	3	186669510	G	T	0.292625	0.961796	0.027956	196.2	trans	NA	NA	1695	0.542037	0.046109	6.61213e-32	0.633641	Y	signif	0.121632	Y	N	N	Y	N	N	G	intron_variant	MODIFIER	HRG	HRG	rs16860974	0.378	0.3591	0.1511	0.164	0.04853	.	.	.	.	1.259
5412-53	3	SL004134	CD27	CD27 antigen	P26842	CD27	Membrane	CD27	ENSG00000139193	ENSG00000139193	12	6444955	6444955	6451718	chr3:186672838:C:T	3	186672838	T	C	0.484515	0.904416	0.024419	218.946	trans	NA	NA	1679	0.60308	0.0412082	1.68104e-48	0	Y	lead	0.181678	Y	N	N	Y	N	N	T	missense_variant	MODERATE	HRG	HRG	rs9898	0.5724	0.5568	0.327	0.3373	0.5943	benign	.	tolerated(1)	benign(0)	11.59
2514-65	3	SL004142	Ephrin-B3	Ephrin-B3	Q15768	EFNB3	Membrane	EFNB3	ENSG00000108947	ENSG00000108947	17	7705202	7705202	7711372	chr2:3600806:T:C	2	3600806	C	T	0.307215	-0.27395	0.0364099	13.0653	trans	NA	NA	1691	-0.27395	0.0370217	1.36485e-13	0	Y	lead	0.0319458	Y	N	N	Y	N	N	C	intron_variant	MODIFIER	COLEC11	COLEC11	rs13004318	0.2282	0.2449	0.5417	0.5822	0.7256	.	.	.	.	1.199
2505-49	3	SL004144	GFRa-3	GDNF family receptor alpha-3	O60609	GFRA3	Cell membrane	GFRA3	ENSG00000146013	ENSG00000146013	5	138274621	138252380	138274621	chr2:3587163:T:C	2	3587163	C	T	0.281702	-0.272144	0.0372978	12.3475	trans	NA	NA	1727	-0.272144	0.0378741	6.69698e-13	0	Y	lead	0.0299724	Y	N	N	Y	N	N	C	intergenic_variant	MODIFIER	.	COLEC11	rs4850047	0.245	0.2686	0.841	0.8606	0.9407	.	.	.	.	0.726
13682-47	3	SL004153	M-CSF R	Macrophage colony-stimulating factor 1 receptor	P07333	CSF1R	Cell membrane	CSF1R	ENSG00000182578	ENSG00000182578	5	150113372	150053291	150113372	chr17:7168674:CG:C	17	7168674	C	CG	0.309195	0.271586	0.0360845	13.0786	trans	NA	NA	1740	0.271586	0.0366693	1.29819e-13	0	Y	lead	0.0315089	Y	N	N	Y	N	N	-	downstream_gene_variant	MODIFIER	ASGR1	ASGR1	rs142169283	0.3194	0.3179	0.1958	0.1923	0.07364	.	.	.	.	.
5534-49	2	SL004157	TRAIL R2	Tumor necrosis factor receptor superfamily member 10B	O14763	TNFRSF10B	Membrane	TNFRSF10B	ENSG00000120889	ENSG00000120889	8	23069031	23020133	23069031	chr2:3588888:T:G	2	3588888	G	T	0.715371	0.503713	0.0352505	43.1043	trans	NA	NA	1711	0.503713	0.0372892	1.39755e-41	0	Y	lead	0.103325	Y	N	N	Y	N	N	G	intergenic_variant	MODIFIER	.	COLEC11	rs56236159	0.756	0.7314	0.1571	0.139	0.05286	.	.	.	.	8.79
2643-57	2	SL004183	P-Cadherin	Cadherin-3	P22223	CDH3	Cell membrane	CDH3	ENSG00000062038	ENSG00000062038	16	68645310	68636189	68727468	chr17:28351934:G:C	17	28351934	C	G	0.761556	0.42256	0.0374247	27.8322	trans	NA	NA	1709	0.42256	0.0388143	1.33353e-27	0	Y	lead	0.0648478	Y	N	N	Y	N	N	C	intron_variant	MODIFIER	POLDIP2	POLDIP2	rs2073867	0.7083	0.7233	0.499	0.5203	0.5108	.	.	.	.	0.851
15318-75	3	SL004212	Calpactin I light chain	Protein S100-A10	P60903	S100A10	No_data	S100A10	ENSG00000197747	ENSG00000197747	1	151993859	151982915	151993859	chr14:94585324:A:G	14	94585324	G	A	0.292785	0.260095	0.0368368	11.6158	trans	NA	NA	1677	0.260095	0.0373734	3.41797e-12	0	Y	lead	0.0280152	Y	N	N	Y	N	N	G	intron_variant	MODIFIER	SERPINA5	SERPINA5	rs12887091	0.2708	0.249	0.331	0.341	0.2281	.	.	.	.	2.985
3554-24	1	SL004258	Adiponectin	Adiponectin	Q15848	ADIPOQ	Secreted	ADIPOQ	ENSG00000181092	ENSG00000181092	3	186842704	186842704	186858463	chr16:82630331:T:C	16	82630331	C	T	0.32115	-0.285104	0.0334575	16.4577	trans	NA	NA	1669	-0.285104	0.0341725	7.23723e-17	0	Y	lead	0.035442	Y	N	N	Y	N	N	C	intron_variant	MODIFIER	CDH13	CDH13	rs8051657	0.3482	0.347	0.4483	0.4684	0.3208	.	.	.	.	9.556
11440-58	3	SL004268	SOCS-3	Suppressor of cytokine signaling 3	O14543	SOCS3	No_data	SOCS3	ENSG00000184557	ENSG00000184557	17	78360077	78356778	78360077	chr2:241087193:A:G	2	241087193	G	A	0.538374	0.777596	0.0283958	136.97	trans	NA	NA	1759	0.777596	0.0341435	8.23777e-115	0	Y	lead	0.300547	Y	N	N	Y	N	N	G	intron_variant	MODIFIER	SNED1	MTERF4	rs4035	0.5546	0.5564	0.168	0.1545	0.6704	.	.	.	.	4.48
16765-52	3	SL004294	PBP	Platelet basic protein	P02775	PPBP	Secreted	PPBP	ENSG00000163736	ENSG00000163736	4	73988190	73986439	73988190	chr7:80569431:C:T	7	80569431	T	C	0.178998	-0.342728	0.0450027	13.3597	trans	NA	NA	1676	-0.342728	0.0457904	7.16997e-14	0	Y	lead	0.034524	N	N	N	N	N	Y	T	intron_variant	MODIFIER	CD36	CD36	rs75427140	0.1161	0.1061	0	0.0003239	0.004656	.	.	.	.	0.067
15504-39	3	SL004299	Livin B	Baculoviral IAP repeat-containing protein 7 Isoform beta	Q96CA5	BIRC7	Golgi apparatus|Nucleus|Cytoplasm	BIRC7	ENSG00000101197	ENSG00000101197	20	63235905	63235883	63240495	chr2:3587163:T:C	2	3587163	C	T	0.281702	-0.304924	0.0362413	16.0839	trans	NA	NA	1727	-0.304924	0.0369784	1.63765e-16	0	Y	lead	0.0376277	Y	N	N	Y	N	N	C	intergenic_variant	MODIFIER	.	COLEC11	rs4850047	0.245	0.2686	0.841	0.8606	0.9407	.	.	.	.	0.726
19553-14	3	SL004304	STX1a	Syntaxin-1A	Q16623	STX1A	Cell membrane|Cytoplasmic vesicle, secretory vesicle, synaptic vesicle membrane|Cell junction, synapse, synaptosome	STX1A	ENSG00000106089	ENSG00000106089	7	73719669	73699206	73719672	chr4:3436916:G:A	4	3436916	A	G	0.529273	-0.296058	0.0310431	20.3054	trans	NA	NA	1691	-0.296058	0.0318569	1.4946e-20	0	Y	lead	0.043675	Y	N	N	Y	N	N	A	intron_variant	MODIFIER	RGS12	HGFAC	rs16844364	0.4454	0.4481	0.2177	0.2134	0.1231	.	.	.	.	3.565
2441-2	4	SL004333	FGF-10	Fibroblast growth factor 10	O15520	FGF10	Secreted	FGF10	ENSG00000070193	ENSG00000070193	5	44389420	44300247	44389706	chr2:3587163:T:C	2	3587163	C	T	0.281702	-0.286511	0.036084	14.4415	trans	NA	NA	1727	-0.286511	0.0367363	6.23425e-15	0	Y	lead	0.0332206	Y	N	N	Y	N	N	C	intergenic_variant	MODIFIER	.	COLEC11	rs4850047	0.245	0.2686	0.841	0.8606	0.9407	.	.	.	.	0.726
3065-65	1	SL004339	FGF-5	Fibroblast growth factor 5	P12034	FGF5	Secreted	FGF5	ENSG00000138675	ENSG00000138675	4	80266664	80266639	80336680	chr2:3600806:T:C	2	3600806	C	T	0.307215	-0.300307	0.0364592	15.4543	trans	NA	NA	1691	-0.300307	0.0372025	6.90259e-16	0	Y	lead	0.0383886	Y	N	N	Y	N	N	C	intron_variant	MODIFIER	COLEC11	COLEC11	rs13004318	0.2282	0.2449	0.5417	0.5822	0.7256	.	.	.	.	1.199
4137-57	2	SL004351	IL-17E	Interleukin-25	Q9H293	IL25	Secreted	IL25	ENSG00000166090	ENSG00000166090	14	23372861	23372809	23376403	chr11:120228970:G:A	11	120228970	A	G	0.0943847	-0.526899	0.0573525	18.9334	trans	NA	NA	1674	-0.526899	0.058718	2.87541e-19	0	Y	signif	0.0474603	Y	N	N	Y	N	N	A	missense_variant	MODERATE	OAF	POU2F3	rs2508490	0.1359	0.1373	0.7922	0.7998	0.5265	.	.	tolerated(0.33)	benign(0)	13.9
4137-57	2	SL004351	IL-17E	Interleukin-25	Q9H293	IL25	Secreted	IL25	ENSG00000166090	ENSG00000166090	14	23372861	23372809	23376403	chr14:106071136:T:G	14	106071136	G	T	0.650483	-0.336718	0.0357374	19.8414	trans	NA	NA	1658	-0.336718	0.0366651	4.1688e-20	0	Y	lead	0.0515545	Y	N	N	Y	N	N	G	intergenic_variant	MODIFIER	.	TMEM121	rs35524917	0.6498	0.6836	0.5646	0.5737	0.8149	.	.	.	.	3.843
3035-80	2	SL004354	IL-19	Interleukin-19	Q9UHD0	IL19	Secreted	IL19	ENSG00000142224	ENSG00000142224	1	206828877	206770764	206842979	chr2:3588888:T:G	2	3588888	G	T	0.715371	0.876269	0.0286608	163.255	trans	NA	NA	1711	0.876269	0.0357331	8.47804e-133	0	Y	lead	0.312691	Y	N	N	Y	N	N	G	intergenic_variant	MODIFIER	.	COLEC11	rs56236159	0.756	0.7314	0.1571	0.139	0.05286	.	.	.	.	8.79
2966-65	2	SL004362	SCGF-beta	Stem cell growth factor-beta	Q9Y240	CLEC11A	Secreted|Cytoplasm	CLEC11A	ENSG00000105472	ENSG00000105472	19	50723364	50723364	50725718	chr16:484033:A:C	16	484033	C	A	0.242982	0.280876	0.0393665	11.8453	trans	NA	NA	1710	0.280876	0.0399394	2.0279e-12	0	Y	lead	0.0290228	Y	N	N	Y	N	N	C	intron_variant	MODIFIER	RAB11FIP3	RAB11FIP3	rs8063452	0.2014	0.1966	0.0905	0.0777	0.3369	.	.	.	.	7.179
4500-50	2	SL004363	SCGF-alpha	Stem cell growth factor-alpha	Q9Y240	CLEC11A	Secreted|Cytoplasm	CLEC11A	ENSG00000105472	ENSG00000105472	19	50723364	50723364	50725718	chr16:484033:A:C	16	484033	C	A	0.242982	0.285537	0.0393204	12.2374	trans	NA	NA	1710	0.285537	0.0399134	8.43427e-13	0	Y	lead	0.029994	Y	N	N	Y	N	N	C	intron_variant	MODIFIER	RAB11FIP3	RAB11FIP3	rs8063452	0.2014	0.1966	0.0905	0.0777	0.3369	.	.	.	.	7.179
3316-58	1	SL004466	Heparin cofactor II	Heparin cofactor 2	P05546	SERPIND1	No_data	NA	ENSG00000099937	ENSG00000099937	22	20774113	20774113	20787720	chr16:72013567:C:T	16	72013567	T	C	0.0250288	-1.12661	0.107782	24.1131	trans	NA	NA	1738	-1.08251	0.112088	4.56012e-22	-0.050106	Y	signif	0.0571907	Y	N	N	Y	N	N	T	intron_variant	MODIFIER	DHODH	DHODH	rs142933570	0.0357	0.03523	0	7.349e-05	2.412e-05	.	.	.	.	0.062
3316-58	1	SL004466	Heparin cofactor II	Heparin cofactor 2	P05546	SERPIND1	No_data	NA	ENSG00000099937	ENSG00000099937	22	20774113	20774113	20787720	chr16:72074194:G:A	16	72074194	A	G	0.368051	-0.554681	0.0326298	59.0545	trans	NA	NA	1637	-0.409834	0.038534	2.03445e-26	-0.403706	Y	lead	0.0781333	Y	N	N	Y	N	N	A	intron_variant	MODIFIER	HPR	HPR	rs2000999	0.3095	0.2843	0.1918	0.1994	0.06487	.	.	.	.	1.94
3316-58	1	SL004466	Heparin cofactor II	Heparin cofactor 2	P05546	SERPIND1	No_data	NA	ENSG00000099937	ENSG00000099937	22	20774113	20774113	20787720	chr16:72129795:A:G	16	72129795	G	A	0.239321	0.68965	0.0369087	70.2811	trans	NA	NA	1709	0.469678	0.0444725	4.51412e-26	0	Y	signif	0.080318	Y	N	N	Y	N	N	G	intron_variant	MODIFIER	PMFBP1	PMFBP1	rs10492815	0.251	0.2635	0.0328	0.03045	0.01103	.	.	.	.	1.259
3171-57	2	SL004469	amyloid precursor protein	Amyloid beta A4 protein	P05067	APP	Cell membrane|Perikaryon|Early endosome|Cell projection, growth cone|Membrane, clathrin-coated pit|Membrane|Cytoplasmic vesicle	APP	ENSG00000142192	ENSG00000142192	21	26170770	25880550	26171128	chr7:80569431:C:T	7	80569431	T	C	0.178998	-0.352277	0.0443049	14.4714	trans	NA	NA	1676	-0.352277	0.0451367	5.96566e-15	0	Y	lead	0.0364746	N	N	N	N	N	Y	T	intron_variant	MODIFIER	CD36	CD36	rs75427140	0.1161	0.1061	0	0.0003239	0.004656	.	.	.	.	0.067
7210-25	3	SL004470	Amyloid-like protein 1	Amyloid-like protein 1	P51693	APLP1	Cell membrane	APLP1	ENSG00000105290	ENSG00000105290	19	35868574	35867899	35879792	chr10:69100719:C:G	10	69100719	G	C	0.472965	-0.268855	0.0310608	16.939	trans	NA	NA	1646	-0.268855	0.0317254	2.36202e-17	0	Y	lead	0.0360358	Y	N	N	Y	N	N	G	intron_variant	MODIFIER	SRGN	SRGN	rs2008553	0.4931	0.5256	0.8787	0.8786	0.4112	.	.	.	.	2.757
15688-30	3	SL004488	Mannose-binding lectin	Protein ERGIC-53	P49257	LMAN1	Endoplasmic reticulum membrane|Endoplasmic reticulum-Golgi intermediate compartment membrane|Golgi apparatus membrane	LMAN1	ENSG00000074695	ENSG00000074695	18	59359265	59327823	59359265	chr1:154431904:C:G	1	154431904	G	C	0.5332	0.261173	0.0325278	14.7469	trans	NA	NA	1747	0.261173	0.0331066	3.04966e-15	0	Y	lead	0.0339553	Y	N	N	Y	N	N	G	intron_variant	MODIFIER	IL6R	IL6R	rs7549338	0.4325	0.4774	0.5596	0.5758	0.6637	.	.	.	.	1.678
18935-14	3	SL004493	TLR5	Toll-like receptor 5	O60602	TLR5	Cell membrane	TLR5	ENSG00000187554	ENSG00000187554	1	223137287	223109404	223143248	chr3:119608757:GC:G	3	119608757	G	GC	0.499099	0.431705	0.0318511	39.0373	trans	NA	NA	1664	0.431705	0.0335753	7.77557e-38	0	Y	lead	0.0931843	Y	N	N	Y	N	N	-	splice_polypyrimidine_tract_variant&intron_variant	LOW	PLA1A	PLA1A	rs5852212	0.4504	0.4666	0.1839	0.1977	0.3903	.	.	.	.	.
15481-45	3	SL004525	LL-37	Antibacterial protein LL-37	P49913	CAMP	Secreted	CAMP	ENSG00000164047	ENSG00000164047	3	48223495	48223347	48225491	chr17:68889385:G:A	17	68889385	A	G	0.572604	-0.347082	0.0310701	27.2785	trans	NA	NA	1701	-0.350111	0.0321699	1.38628e-27	-0.0160623	Y	lead	0.0599966	Y	N	N	Y	N	N	A	intron_variant	MODIFIER	ABCA8	ABCA8	rs4147314	0.5694	0.5608	0.4175	0.429	0.3286	.	.	.	.	0.976
19579-5	3	SL004526	HNP-1	Neutrophil defensin 1	P59665	DEFA1	Secreted	DEFA1	ENSG00000206047	ENSG00000206047	8	6980092	6977649	6980092	chr6:29968329:A:C	6	29968329	C	A	0.078887	0.644301	0.0605508	24.9315	trans	NA	NA	1743	0.644301	0.0623707	5.14577e-25	0	Y	lead	0.060329	Y	N	N	Y	N	N	C	downstream_gene_variant	MODIFIER	MICD	HLA-A	rs17180107	0.2321	0.244	0.0596	0.05993	0.01329	.	.	.	.	6.964
16785-45	3	SL004530	HD-5	Defensin-5	Q01523	DEFA5	Cytoplasmic vesicle, secretory vesicle|Secreted	DEFA5	ENSG00000164816	ENSG00000164816	8	7056739	7055304	7056739	chr3:40869496:G:C	3	40869496	C	G	0.23108	-0.269308	0.0373871	12.0577	trans	NA	NA	1731	-0.269308	0.0379162	1.22327e-12	0	Y	signif	0.0257734	Y	N	N	Y	N	N	C	upstream_gene_variant	MODIFIER	.	CTNNB1	rs11716548	0.2599	0.2796	0.1471	0.1406	0.05543	.	.	.	.	0.385
16785-45	3	SL004530	HD-5	Defensin-5	Q01523	DEFA5	Cytoplasmic vesicle, secretory vesicle|Secreted	DEFA5	ENSG00000164816	ENSG00000164816	8	7056739	7055304	7056739	chr19:48708575:C:G	19	48708575	G	C	0.436369	-0.239282	0.0327966	12.3383	trans	NA	NA	1658	-0.239282	0.033305	6.74252e-13	0	Y	lead	0.0281643	Y	N	N	Y	N	N	G	downstream_gene_variant	MODIFIER	FUT2	MAMSTR	rs76226641	0.4891	0.495	0.006	0.0004852	0.002706	.	.	.	.	0.719
11311-79	3	SL004573	RAG-1	V(D)J recombination-activating protein 1	P15918	RAG1	Nucleus	RAG1	ENSG00000166349	ENSG00000166349	11	36568007	36510709	36593156	chr19:15472052:C:T	19	15472052	T	C	0.299592	-0.878944	0.0300661	151.884	trans	NA	NA	1714	-0.878944	0.0367541	2.1795e-126	0	Y	lead	0.324215	Y	N	N	Y	N	N	T	missense_variant	MODERATE	PGLYRP2	PGLYRP2	rs34440547	0.2966	0.2926	0.2227	0.2053	0.161	.	.	tolerated(0.15)	benign(0.015)	8.563
5440-26	3	SL004594	Troponin I, skeletal, fast twitch	Troponin I, fast skeletal muscle	P48788	TNNI2	No_data	TNNI2	ENSG00000130598	ENSG00000130598	11	1838981	1838981	1841680	chr2:88973562:A:G	2	88973562	G	A	0.489394	0.259009	0.0324847	14.5419	trans	NA	NA	1650	0.259009	0.0330945	5.02298e-15	0	Y	lead	0.0335277	Y	N	N	Y	N	N	G	downstream_gene_variant	MODIFIER	IGKV3-7	RPIA	rs11680718	0.4038	0.445	0.0934	0.1042	0.1184	.	.	.	.	2.222
17231-1	3	SL004609	L-plastin	Plastin-2	P13796	LCP1	Cytoplasm, cytoskeleton|Cell projection|Cell junction|Cell projection, ruffle membrane	LCP1	ENSG00000136167	ENSG00000136167	13	46211348	46125920	46211871	chr12:7400325:C:T	12	7400325	T	C	0.164002	-0.567966	0.0431714	36.9692	trans	NA	NA	1689	-0.567966	0.0452911	4.49008e-36	0	Y	lead	0.0884564	Y	N	N	Y	N	N	T	intron_variant	MODIFIER	CD163L1	CD163L1	rs12309831	.	0.1807	0	0.03458	0.2775	.	.	.	.	0.822
17398-55	3	SL004627	HO-1	Heme oxygenase 1	P09601	HMOX1	Endoplasmic reticulum membrane|Microsome	NA	ENSG00000100292	ENSG00000100292	22	35381096	35380361	35394214	chr2:32250300:A:G	2	32250300	G	A	0.0136311	1.2044	0.139638	16.8439	trans	NA	NA	1724	1.10141	0.143502	1.65118e-14	0	Y	lead	0.0326211	Y	N	N	Y	N	N	G	missense_variant	MODERATE	NLRC4	NLRC4	rs142177494	0.006	0.004428	0	0	0	benign	.	tolerated(0.4)	benign(0.009)	7.185
15446-25	3	SL004651	SMDF	Neuregulin-1, sensory and motor neuron-derived factor isoform	Q02297	NRG1	Cell membrane	NRG1	ENSG00000157168	ENSG00000157168	8	32548267	31639222	32855666	chr6:31891801:G:A	6	31891801	A	G	0.103107	0.418055	0.0534638	14.0423	trans	NA	NA	1770	0.418055	0.0543662	1.47576e-14	0	Y	signif	0.032324	Y	N	N	Y	N	N	A	intron_variant	MODIFIER	EHMT2	EHMT2	rs13194087	0.0734	0.07338	0.0885	0.07415	0.3521	.	.	.	.	2.125
15446-25	3	SL004651	SMDF	Neuregulin-1, sensory and motor neuron-derived factor isoform	Q02297	NRG1	Cell membrane	NRG1	ENSG00000157168	ENSG00000157168	8	32548267	31639222	32855666	chr17:66202522:T:C	17	66202522	C	T	0.109339	0.512697	0.0507004	22.6739	trans	NA	NA	1756	0.512697	0.0520858	7.32562e-23	0	Y	lead	0.0511964	Y	N	N	Y	N	N	C	downstream_gene_variant	MODIFIER	PSMD7P1	CEP112	rs11651658	0.0595	0.07791	0.0736	0.06775	0.05594	.	.	.	.	2.752
5383-14	3	SL004671	BAFF Receptor	Tumor necrosis factor receptor superfamily member 13C	Q96RJ3	TNFRSF13C	Membrane	NA	ENSG00000159958	ENSG00000159958	22	41926806	41922032	41926806	chr19:44945208:T:G	19	44945208	G	T	0.501805	0.309507	0.0340126	18.5966	trans	NA	NA	1662	0.309507	0.0348709	6.9439e-19	0	Y	lead	0.0478967	Y	N	N	Y	N	N	G	missense_variant	MODERATE	APOC4	APOC2	rs5167	0.5724	0.5308	0.3668	0.3585	0.4468	.	.	tolerated(1)	benign(0)	12.36
10455-196	3	SL004678	IL-31	Interleukin-31	Q6EBC2	IL31	Secreted	IL31	ENSG00000204671	ENSG00000204671	12	122174221	122172029	122174221	chr17:28351934:G:C	17	28351934	C	G	0.761556	0.407409	0.0382665	24.9426	trans	NA	NA	1709	0.407409	0.0395273	6.54997e-25	0	Y	lead	0.0602809	Y	N	N	Y	N	N	C	intron_variant	MODIFIER	POLDIP2	POLDIP2	rs2073867	0.7083	0.7233	0.499	0.5203	0.5108	.	.	.	.	0.851
15432-1	3	SL004684	Otoraplin	Otoraplin	Q9NRC9	OTOR	Secreted	OTOR	ENSG00000125879	ENSG00000125879	20	16748358	16748358	16770062	chr1:196718385:G:A	1	196718385	A	G	0.468877	0.644141	0.0306102	86.8768	trans	NA	NA	1719	0.601022	0.0351373	1.36291e-65	0	Y	lead	0.179914	Y	N	N	Y	N	N	A	intron_variant	MODIFIER	CFH	CFHR3	rs10489456	0.5109	0.4828	0.1779	0.1694	0.09896	.	.	.	.	0.187
15383-200	3	SL004700	Endothelin 3	Endothelin-3	P14138	EDN3	Secreted	EDN3	ENSG00000124205	ENSG00000124205	20	59300443	59300443	59325992	chr1:27370868:C:G	1	27370868	G	C	0.0334115	1.633	0.087202	70.5496	trans	NA	NA	1706	1.633	0.0958673	4.59846e-65	0	Y	lead	0.172242	N	N	N	N	N	Y	G	missense_variant	MODERATE	FCN3	MAP3K6	rs56405086	0.0258	0.03044	0	1.47e-05	0.0002173	benign&likely_benign	.	tolerated(0.82)	benign(0.111)	11.79
4544-4	3	SL004708	CTAP-III	Connective tissue-activating peptide III	P02775	PPBP	Secreted	PPBP	ENSG00000163736	ENSG00000163736	4	73988190	73986439	73988190	chr7:80569431:C:T	7	80569431	T	C	0.178998	-0.342013	0.0448778	13.3768	trans	NA	NA	1676	-0.342013	0.0456631	6.89153e-14	0	Y	lead	0.0343801	N	N	N	N	N	Y	T	intron_variant	MODIFIER	CD36	CD36	rs75427140	0.1161	0.1061	0	0.0003239	0.004656	.	.	.	.	0.067
5837-49	3	SL004714	LIF sR	Leukemia inhibitory factor receptor	P42702	LIFR	Cell membrane	LIFR	ENSG00000113594	ENSG00000113594	5	38556646	38474668	38608354	chr9:133266456:T:C	9	133266456	C	T	0.70464	0.382073	0.0343241	27.0877	trans	NA	NA	1681	0.382073	0.0355705	6.51191e-27	0	Y	lead	0.0607633	Y	N	N	Y	N	N	C	intron_variant	MODIFIER	ABO	ABO	rs2519093	.	0.795	0	0.8045	0.8951	association	.	.	.	5.219
15604-18	3	SL004716	JNK2	Mitogen-activated protein kinase 9	P45984	MAPK9	Nucleus|Cytoplasm	MAPK9	ENSG00000050748	ENSG00000050748	5	180292083	180233143	180292099	chr14:105733242:A:G	14	105733242	G	A	0.28176	0.34109	0.0355043	20.592	trans	NA	NA	1716	0.34109	0.0364334	7.82333e-21	0	Y	lead	0.0470887	N	N	N	N	N	Y	G	downstream_gene_variant	MODIFIER	IGHG1	TMEM121	rs11628672	0.0784	0.1215	0.0636	0.04954	0.01144	.	.	.	.	5.894
2859-69	2	SL004723	HDAC8	Histone deacetylase 8	Q9BY41	HDAC8	Nucleus|Cytoplasm	NA	ENSG00000147099	ENSG00000147099	23	72573083	72329516	72573101	chr3:165722014:C:T	3	165722014	T	C	0.362121	0.287923	0.0349577	15.4453	trans	NA	NA	1650	0.287923	0.0356641	6.84896e-16	0	Y	signif	0.0382979	Y	N	N	Y	N	N	T	intron_variant&non_coding_transcript_variant	MODIFIER	LINC01322	BCHE	rs1554488	0.3552	0.3436	0.4205	0.4294	0.8454	.	.	.	.	1.003
2859-69	2	SL004723	HDAC8	Histone deacetylase 8	Q9BY41	HDAC8	Nucleus|Cytoplasm	NA	ENSG00000147099	ENSG00000147099	23	72573083	72329516	72573101	chr19:44914381:C:CTTCG	19	44914381	CTTCG	C	0.13161	-0.450277	0.0482121	19.5365	trans	NA	NA	1721	-0.450277	0.0494028	7.91013e-20	0	Y	lead	0.046344	Y	N	N	Y	N	N	TTCG	upstream_gene_variant	MODIFIER	APOC1	APOC1	rs11568822	0.1984	0.1803	0.2187	0.2176	0.2929	.	.	.	.	.
3822-54	2	SL004765	MAPKAPK3	MAP kinase-activated protein kinase 3	Q16644	MAPKAPK3	Nucleus|Cytoplasm	MAPKAPK3	ENSG00000114738	ENSG00000114738	3	50611908	50611520	50649291	chr13:45967538:T:A	13	45967538	A	T	0.851417	-0.359896	0.0475076	13.2273	trans	NA	NA	1659	-0.359896	0.0482988	9.23215e-14	0	Y	lead	0.0327714	N	N	N	N	N	Y	A	missense_variant	MODERATE	ZC3H13	ZC3H13	rs9534264	0.8046	0.8032	0.6779	0.6922	0.8541	.	.	tolerated_low_confidence(1)	benign(0.049)	2.752
17154-2	3	SL004780	TEBP	Prostaglandin E synthase 3	Q15185	PTGES3	Cytoplasm	PTGES3	ENSG00000110958	ENSG00000110958	12	56688284	56663341	56688408	chr6:32112606:C:T	6	32112606	T	C	0.0955154	0.394346	0.056209	11.4833	trans	NA	NA	1717	0.402593	0.0574061	2.33158e-12	0	Y	lead	0.0280051	Y	N	N	Y	N	N	T	downstream_gene_variant	MODIFIER	ATF6B	TNXB	rs9469084	0.1052	0.1025	0.0815	0.07775	0.1822	.	.	.	.	19.76
19237-17	3	SL004808	D-dopachrome decarboxylase	D-dopachrome decarboxylase	P30046	DDT	Cytoplasm	NA	ENSG00000099977	ENSG00000099977	22	23974586	23971367	23980473	chr2:89001777:T:C	2	89001777	C	T	0.501186	0.258984	0.0334789	13.7538	trans	NA	NA	1686	0.258984	0.0340578	2.86556e-14	0	Y	lead	0.0335362	N	N	N	N	N	Y	C	intergenic_variant	MODIFIER	.	RPIA	rs10208903	0.4117	0.516	0.17	0.2295	0.5628	.	.	.	.	1.953
14011-17	3	SL004809	S100A11	Protein S100-A11	P31949	S100A11	Nucleus|Cytoplasm	S100A11	ENSG00000163191	ENSG00000163191	1	152037004	152032506	152047907	chr22:17188416:T:C	22	17188416	C	T	0.170776	-0.904691	0.0393381	101.045	trans	NA	NA	1663	-0.896849	0.0451205	6.47013e-88	-0.0302086	Y	lead	0.227807	Y	N	N	Y	N	N	C	missense_variant	MODERATE	ADA2	ADA2	rs2231495	0.2262	0.2348	0.3211	0.3354	0.5441	benign	.	deleterious(0.04)	benign(0.015)	13.54
9201-13	3	SL004811	Transgelin-2	Transgelin-2	P37802	TAGLN2	No_data	TAGLN2	ENSG00000158710	ENSG00000158710	1	159923717	159918107	159925507	chr7:95284810:T:G	7	95284810	G	T	0.109139	0.486403	0.0511073	20.2352	trans	NA	NA	1718	0.412562	0.0534991	1.24276e-14	0.210888	Y	lead	0.0330977	N	N	N	N	N	Y	G	intron_variant	MODIFIER	PPP1R9A	PON1	rs17773543	0.1141	0.1187	0.0636	0.0548	0.09305	.	.	.	.	4.349
9201-13	3	SL004811	Transgelin-2	Transgelin-2	P37802	TAGLN2	No_data	TAGLN2	ENSG00000158710	ENSG00000158710	1	159923717	159918107	159925507	chr7:95308134:T:C	7	95308134	C	T	0.652803	0.307807	0.035068	17.3876	trans	NA	NA	1659	0.250822	0.0366451	7.6674e-12	0	Y	signif	0.028518	N	N	N	N	N	Y	C	missense_variant	MODERATE	PON1	PON1	rs662	0.6657	0.6419	0.2903	0.2815	0.67	risk_factor&benign&association	.	tolerated(0.51)	benign(0)	0.098
6207-10	3	SL004813	prosaposin	Prosaposin	P07602	PSAP	Lysosome	PSAP	ENSG00000197746	ENSG00000197746	10	71851251	71816298	71851325	chr8:11845144:T:G	8	11845144	G	T	0.0374208	0.869615	0.0855419	22.8924	trans	NA	NA	1737	0.869615	0.0880002	4.98446e-23	0	Y	lead	0.0544796	Y	N	N	Y	N	N	G	missense_variant	MODERATE	CTSB	CTSB	rs117613666	0.0278	0.0298	0.001	0.0005292	2.412e-05	benign	.	deleterious_low_confidence(0.01)	possibly_damaging(0.705)	22
4905-63	1	SL004814	Coactosin-like protein	Coactosin-like protein	Q14019	COTL1	Cytoplasm, cytoskeleton|Nucleus|Cytoplasm	COTL1	ENSG00000103187	ENSG00000103187	16	84618078	84565596	84618078	chr19:44914381:C:CTTCG	19	44914381	CTTCG	C	0.13161	-0.403618	0.0485992	15.6983	trans	NA	NA	1721	-0.403618	0.049546	3.75149e-16	0	Y	lead	0.037237	Y	N	N	Y	N	N	TTCG	upstream_gene_variant	MODIFIER	APOC1	APOC1	rs11568822	0.1984	0.1803	0.2187	0.2176	0.2929	.	.	.	.	.
9759-13	3	SL004828	INDO	Indoleamine 2,3-dioxygenase 1	P14902	IDO1	Cytoplasm, cytosol	IDO1	ENSG00000131203	ENSG00000131203	8	39913891	39902275	39928790	chr3:49637901:C:G	3	49637901	G	C	0.0417386	-0.733426	0.0834309	17.4543	trans	NA	NA	1737	-0.733426	0.0852753	7.92411e-18	0	Y	lead	0.0430293	Y	N	N	Y	N	N	G	intron_variant	MODIFIER	BSN	APEH	rs11710037	0.0565	0.04649	0.331	0.2995	0.2524	.	.	.	.	4.449
15530-33	3	SL004845	EphB4	Ephrin type-B receptor 4	P54760	EPHB4	Cell membrane	EPHB4	ENSG00000196411	ENSG00000196411	7	100827523	100802565	100827523	chr9:133266456:T:C	9	133266456	C	T	0.70464	0.356998	0.036142	21.676	trans	NA	NA	1681	0.356998	0.037178	7.80994e-22	0	Y	lead	0.0530494	Y	N	N	Y	N	N	C	intron_variant	MODIFIER	ABO	ABO	rs2519093	.	0.795	0	0.8045	0.8951	association	.	.	.	5.219
4203-50	2	SL004920	Cofilin-1	Cofilin-1	P23528	CFL1	Cell projection, lamellipodium|Cytoplasm, cytoskeleton|Cell projection, lamellipodium membrane|Nucleus matrix|Cell projection, ruffle membrane	CFL1	ENSG00000172757	ENSG00000172757	11	65859415	65823022	65862026	chr19:44945208:T:G	19	44945208	G	T	0.501805	0.37184	0.0335936	26.7941	trans	NA	NA	1662	0.37184	0.0348539	1.42858e-26	0	Y	lead	0.0691316	Y	N	N	Y	N	N	G	missense_variant	MODERATE	APOC4	APOC2	rs5167	0.5724	0.5308	0.3668	0.3585	0.4468	.	.	tolerated(1)	benign(0)	12.36
16317-20	3	SL004969	Desmoglein-3	Desmoglein-3	P32926	DSG3	Cell membrane|Cell junction, desmosome	DSG3	ENSG00000134757	ENSG00000134757	18	31447741	31447741	31478702	chr7:80569431:C:T	7	80569431	T	C	0.178998	-0.35982	0.0448224	14.7309	trans	NA	NA	1676	-0.35982	0.0456891	3.39674e-15	0	Y	lead	0.0380534	N	N	N	N	N	Y	T	intron_variant	MODIFIER	CD36	CD36	rs75427140	0.1161	0.1061	0	0.0003239	0.004656	.	.	.	.	0.067
9038-12	3	SL004980	JTB	Protein JTB	O76095	JTB	Mitochondrion|Membrane|Cytoplasm, cytoskeleton, microtubule organizing center, centrosome|Cytoplasm, cytoskeleton, spindle|Cytoplasm	JTB	ENSG00000143543	ENSG00000143543	1	153977674	153974269	153977674	chr20:45376137:T:C	20	45376137	C	T	0.29892	-0.284001	0.0377335	13.0701	trans	NA	NA	1666	-0.284001	0.0383587	1.32324e-13	0	Y	lead	0.0338059	Y	N	N	Y	N	N	C	intron_variant	MODIFIER	TP53TG5	TP53TG5	rs760641	0.255	0.2518	0.663	0.6403	0.7373	.	.	.	.	4.323
13665-35	3	SL004990	PP2A, subunit B	Serine/threonine-protein phosphatase 2A regulatory subunit B'' subunit alpha	Q06190	PPP2R3A	No_data	PPP2R3A	ENSG00000073711	ENSG00000073711	3	135965728	135965728	136147894	chr1:196705852:G:A	1	196705852	A	G	0.468155	-0.273917	0.0339594	14.8624	trans	NA	NA	1680	-0.273917	0.0346115	2.49151e-15	0	Y	lead	0.0373631	Y	N	N	Y	N	N	A	intron_variant	MODIFIER	CFH	CFH	rs1048663	0.5109	0.4832	0.1759	0.1687	0.09435	.	.	.	.	0.551
6022-57	3	SL005091	NELL2	Protein kinase C-binding protein NELL2	Q99435	NELL2	Secreted	NELL2	ENSG00000184613	ENSG00000184613	12	44876315	44508275	44921848	chr8:97926263:G:A	8	97926263	A	G	0.901833	-0.403873	0.0528044	13.4683	trans	NA	NA	1691	-0.403873	0.0536928	5.39776e-14	0	Y	lead	0.0288809	Y	N	N	Y	N	N	A	intron_variant	MODIFIER	MATN2	MATN2	rs1378126	0.9335	0.9214	0.667	0.6748	0.5442	.	.	.	.	2.222
7223-60	3	SL005105	S100A13	Protein S100-A13	Q99584	S100A13	Secreted|Cytoplasm	S100A13	ENSG00000189171	ENSG00000189171	1	153628248	153618787	153631360	chr19:44904463:C:G	19	44904463	G	C	0.0279977	-1.23164	0.0972415	34.5209	trans	NA	NA	1768	-1.43286	0.10187	6.18435e-45	-0.0751156	Y	signif	0.111745	Y	N	N	Y	N	N	G	upstream_gene_variant	MODIFIER	APOE	APOE	rs434132	0.005	0.01116	0	0.0007202	0.1281	.	.	.	.	1.144
7223-60	3	SL005105	S100A13	Protein S100-A13	Q99584	S100A13	Secreted|Cytoplasm	S100A13	ENSG00000189171	ENSG00000189171	1	153628248	153618787	153631360	chr19:44914381:C:CTTCG	19	44914381	CTTCG	C	0.13161	-1.25676	0.0385903	180.715	trans	NA	NA	1721	-1.30716	0.0486969	1.02267e-158	0	Y	lead	0.390563	Y	N	N	Y	N	N	TTCG	upstream_gene_variant	MODIFIER	APOC1	APOC1	rs11568822	0.1984	0.1803	0.2187	0.2176	0.2929	.	.	.	.	.
7124-18	3	SL005150	IL-21	Interleukin-21	Q9HBE4	IL21	Secreted	IL21	ENSG00000138684	ENSG00000138684	4	122621066	122610108	122621066	chr6:31964731:G:A	6	31964731	A	G	0.0695478	-0.563159	0.0661696	16.4348	trans	NA	NA	1747	-0.487059	0.0679377	7.54409e-13	0.103686	Y	signif	0.0307023	Y	N	N	Y	N	N	A	intron_variant	MODIFIER	SKIC2	SKIC2	rs9296003	0.1339	0.1259	0	0.0002352	0.001569	.	.	.	.	0.118
7124-18	3	SL005150	IL-21	Interleukin-21	Q9HBE4	IL21	Secreted	IL21	ENSG00000138684	ENSG00000138684	4	122621066	122610108	122621066	chr6:32154609:C:G	6	32154609	G	C	0.859731	-0.572391	0.0460062	33.3473	trans	NA	NA	1711	-0.537644	0.0482317	7.39636e-29	0	Y	lead	0.0697178	Y	N	N	Y	N	N	G	missense_variant	MODERATE	PPT2	PPT2	rs3134604	0.9236	0.929	0.8966	0.8671	0.9589	.	.	tolerated_low_confidence(0.2)	benign(0)	20.3
7894-155	3	SL005162	FGF-3	Fibroblast growth factor 3	P11487	FGF3	Secreted	FGF3	ENSG00000186895	ENSG00000186895	11	69819416	69809968	69819416	chr2:3588888:T:G	2	3588888	G	T	0.715371	0.257599	0.037143	11.2413	trans	NA	NA	1711	0.257599	0.037657	7.88229e-12	0	Y	lead	0.0270227	Y	N	N	Y	N	N	G	intergenic_variant	MODIFIER	.	COLEC11	rs56236159	0.756	0.7314	0.1571	0.139	0.05286	.	.	.	.	8.79
5124-69	3	SL005169	sICAM-5	Intercellular adhesion molecule 5	Q9UMF0	ICAM5	Membrane	ICAM5	ENSG00000105376	ENSG00000105376	19	10289952	10289952	10296778	chr9:133274414:A:G	9	133274414	G	A	0.713869	0.275494	0.0367318	12.9915	trans	NA	NA	1716	0.275494	0.0373142	1.54654e-13	0	Y	signif	0.0310054	Y	N	N	Y	N	N	G	intron_variant	MODIFIER	ABO	ABO	rs532436	.	0.7958	0	0.8042	0.8935	association	.	.	.	5.707
5124-69	3	SL005169	sICAM-5	Intercellular adhesion molecule 5	Q9UMF0	ICAM5	Membrane	ICAM5	ENSG00000105376	ENSG00000105376	19	10289952	10289952	10296778	chr19:10289434:G:C	19	10289434	C	G	0.499099	0.805027	0.0290897	138.136	trans	NA	NA	1665	0.54997	0.0466382	4.27917e-32	0.6644	Y	lead	0.151233	Y	Y	Y	N	N	N	C	upstream_gene_variant	MODIFIER	ICAM5	ICAM5	rs281439	0.4514	0.4524	0.7962	0.7745	0.632	.	.	.	.	9.141
5124-69	3	SL005169	sICAM-5	Intercellular adhesion molecule 5	Q9UMF0	ICAM5	Membrane	ICAM5	ENSG00000105376	ENSG00000105376	19	10289952	10289952	10296778	chr19:10293551:C:G	19	10293551	G	C	0.463972	0.73356	0.029644	114.961	trans	NA	NA	1707	0.38489	0.0456173	3.2453e-17	0	Y	signif	0.0736856	Y	Y	Y	N	N	N	G	intron_variant	MODIFIER	ICAM5	ICAM5	rs2569703	0.3442	0.3674	0.5895	0.5594	0.6048	.	.	.	.	0.739
8245-27	3	SL005169	sICAM-5	Intercellular adhesion molecule 5	Q9UMF0	ICAM5	Membrane	ICAM5	ENSG00000105376	ENSG00000105376	19	10289952	10289952	10296778	chr19:10289434:G:C	19	10289434	C	G	0.499099	0.858592	0.0277372	165.642	trans	NA	NA	1665	0.600681	0.0462474	1.42292e-38	0.6644	Y	lead	0.180408	Y	Y	Y	N	N	N	C	upstream_gene_variant	MODIFIER	ICAM5	ICAM5	rs281439	0.4514	0.4524	0.7962	0.7745	0.632	.	.	.	.	9.141
8245-27	3	SL005169	sICAM-5	Intercellular adhesion molecule 5	Q9UMF0	ICAM5	Membrane	ICAM5	ENSG00000105376	ENSG00000105376	19	10289952	10289952	10296778	chr19:10293551:C:G	19	10293551	G	C	0.463972	0.770506	0.0287504	131.506	trans	NA	NA	1707	0.389197	0.0452641	8.08646e-18	0	Y	signif	0.0753439	Y	Y	Y	N	N	N	G	intron_variant	MODIFIER	ICAM5	ICAM5	rs2569703	0.3442	0.3674	0.5895	0.5594	0.6048	.	.	.	.	0.739
10344-334	3	SL005173	IL-10 Ra	Interleukin-10 receptor subunit alpha	Q13651	IL10RA	Cell membrane|Cytoplasm	IL10RA	ENSG00000110324	ENSG00000110324	11	117986394	117986370	118003037	chr5:40938162:A:G	5	40938162	G	A	0.102207	-0.397097	0.0556276	11.8574	trans	NA	NA	1722	-0.397097	0.0564297	1.964e-12	0	Y	lead	0.0289388	N	N	N	N	N	Y	G	intron_variant	MODIFIER	C7	C7	rs74700131	0.1071	0.09777	0	0.0001764	0.038	.	.	.	.	7.327
14150-7	3	SL005177	IL-1F6	Interleukin-36 alpha	Q9UHA7	IL36A	Secreted	IL36A	ENSG00000136694	ENSG00000136694	2	113005459	113005459	113008044	chr6:32058435:CA:C	6	32058435	C	CA	0.0776362	0.342501	0.060169	7.83236	trans	NA	NA	1726	0.45335	0.0612665	1.36549e-13	-0.142422	Y	signif	0.029435	Y	N	N	Y	N	N	-	intron_variant	MODIFIER	TNXB	TNXB	rs145920729	0.0575	0.05476	0.0179	0.01942	0.03682	benign	.	.	.	.
14150-7	3	SL005177	IL-1F6	Interleukin-36 alpha	Q9UHA7	IL36A	Secreted	IL36A	ENSG00000136694	ENSG00000136694	2	113005459	113005459	113008044	chr6:32866955:C:T	6	32866955	T	C	0.197869	0.519566	0.0403757	35.5263	trans	NA	NA	1736	0.562935	0.0427032	1.10635e-39	0	Y	lead	0.100593	Y	N	N	Y	N	N	T	regulatory_region_variant	MODIFIER	.	PSMB9	rs1383266	0.0694	0.07041	0.2634	0.2633	0.05983	.	.	.	.	1.744
5088-175	3	SL005185	IL-23 R	Interleukin-23 receptor	Q5VWK5	IL23R	Cell membrane	IL23R	ENSG00000162594	ENSG00000162594	1	67166454	67138907	67259979	chr3:49678013:G:A	3	49678013	A	G	0.958932	0.617322	0.0845247	12.3707	trans	NA	NA	1741	0.617322	0.0858021	6.25877e-13	0	Y	lead	0.0300155	Y	N	N	Y	N	N	A	intron_variant	MODIFIER	APEH	APEH	rs4855881	0.9276	0.9437	0.5099	0.5325	0.3887	.	.	.	.	7.732
16760-2	3	SL005186	IL-26	Interleukin-26	Q9NPH9	IL26	Secreted	IL26	ENSG00000111536	ENSG00000111536	12	68225810	68201349	68225810	chr19:44945208:T:G	19	44945208	G	T	0.501805	1.19231	0.0189978	438.973	trans	NA	NA	1662	0.821065	0.0555288	1.79576e-49	0.81509	Y	lead	0.337069	Y	N	N	Y	N	N	G	missense_variant	MODERATE	APOC4	APOC2	rs5167	0.5724	0.5308	0.3668	0.3585	0.4468	.	.	tolerated(1)	benign(0)	12.36
16760-2	3	SL005186	IL-26	Interleukin-26	Q9NPH9	IL26	Secreted	IL26	ENSG00000111536	ENSG00000111536	12	68225810	68201349	68225810	chr19:44986807:C:T	19	44986807	T	C	0.452187	1.03824	0.022833	295.627	trans	NA	NA	1715	0.457558	0.0518432	1.08668e-18	0	Y	signif	0.103722	Y	N	N	Y	N	N	T	intron_variant	MODIFIER	CLPTM1	CLPTM1	rs11083755	0.502	0.4681	0.3012	0.2794	0.2388	.	.	.	.	0.411
13744-37	3	SL005187	IL-3 Ra	Interleukin-3 receptor subunit alpha	P26951	IL3RA	Membrane	NA	ENSG00000185291	ENSG00000185291	23	1336785	1336616	1382689	chr9:133254328:C:T	9	133254328	T	C	0.15958	0.771575	0.0394141	76.6128	trans	NA	NA	1764	0.548591	0.0449938	3.40482e-34	0.268888	Y	signif	0.0807239	Y	N	N	Y	N	N	T	downstream_gene_variant	MODIFIER	ABO	ABO	rs1137827	0.1935	0.1816	0.0845	0.07965	0.1589	.	.	.	.	5.789
13744-37	3	SL005187	IL-3 Ra	Interleukin-3 receptor subunit alpha	P26951	IL3RA	Membrane	NA	ENSG00000185291	ENSG00000185291	23	1336785	1336616	1382689	chr9:133274414:A:G	9	133274414	G	A	0.713869	0.829266	0.0300294	138.341	trans	NA	NA	1716	0.709739	0.0374691	5.14367e-80	0	Y	lead	0.205784	Y	N	N	Y	N	N	G	intron_variant	MODIFIER	ABO	ABO	rs532436	.	0.7958	0	0.8042	0.8935	association	.	.	.	5.707
7945-10	3	SL005214	Semaphorin-6A	Semaphorin-6A	Q9H2E6	SEMA6A	Cell membrane	SEMA6A	ENSG00000092421	ENSG00000092421	5	116574823	116443555	116574823	chr9:133276557:G:A	9	133276557	A	G	0.330357	0.308448	0.0342379	18.2569	trans	NA	NA	1680	0.308448	0.0350158	1.26463e-18	0	Y	lead	0.0420941	Y	N	N	Y	N	N	A	upstream_gene_variant	MODIFIER	ABO	ABO	rs8176635	0.375	0.3827	0.3519	0.3318	0.4612	.	.	.	.	3.83
3477-63	2	SL005225	TrkA	High affinity nerve growth factor receptor	P04629	NTRK1	Recycling endosome membrane|Cell membrane|Early endosome membrane|Late endosome membrane	NTRK1	ENSG00000198400	ENSG00000198400	1	156860815	156815640	156881850	chr2:3588888:T:G	2	3588888	G	T	0.715371	0.47624	0.0345926	40.2371	trans	NA	NA	1711	0.47624	0.036496	6.43011e-39	0	Y	lead	0.0923618	Y	N	N	Y	N	N	G	intergenic_variant	MODIFIER	.	COLEC11	rs56236159	0.756	0.7314	0.1571	0.139	0.05286	.	.	.	.	8.79
3083-71	1	SL005233	XEDAR	Tumor necrosis factor receptor superfamily member 27	Q9HAV5	EDA2R	Membrane	NA	ENSG00000131080	ENSG00000131080	23	66639298	66595637	66639298	chr2:3587163:T:C	2	3587163	C	T	0.281702	-0.381603	0.0355585	25.324	trans	NA	NA	1727	-0.381603	0.0367391	2.84668e-25	0	Y	lead	0.0589316	Y	N	N	Y	N	N	C	intergenic_variant	MODIFIER	.	COLEC11	rs4850047	0.245	0.2686	0.841	0.8606	0.9407	.	.	.	.	0.726
12954-71	3	SL005257	PPARa	Peroxisome proliferator-activated receptor alpha	Q07869	PPARA	Nucleus	NA	ENSG00000186951	ENSG00000186951	22	46151884	46150521	46243756	chr17:28379927:G:T	17	28379927	T	G	0.760601	0.462657	0.0383868	31.4236	trans	NA	NA	1698	0.462657	0.0400332	6.81809e-31	0	Y	lead	0.077952	Y	N	N	Y	N	N	T	intron_variant	MODIFIER	SARM1	SARM1	rs2027993	0.7083	0.7233	0.502	0.5229	0.4594	.	.	.	.	0.192
6555-58	3	SL005295	Stomatin-like protein 2	Stomatin-like protein 2, mitochondrial	Q9UJZ1	STOML2	Mitochondrion intermembrane space|Mitochondrion inner membrane|Mitochondrion|Cell membrane|Membrane raft|Cytoplasm, cytoskeleton	STOML2	ENSG00000165283	ENSG00000165283	9	35103131	35099776	35103195	chr7:95308134:T:C	7	95308134	C	T	0.652803	0.437708	0.0340748	35.3381	trans	NA	NA	1659	0.400837	0.0361062	1.23208e-28	0.140389	Y	lead	0.0728322	Y	N	N	Y	N	N	C	missense_variant	MODERATE	PON1	PON1	rs662	0.6657	0.6419	0.2903	0.2815	0.67	risk_factor&benign&association	.	tolerated(0.51)	benign(0)	0.098
6555-58	3	SL005295	Stomatin-like protein 2	Stomatin-like protein 2, mitochondrial	Q9UJZ1	STOML2	Mitochondrion intermembrane space|Mitochondrion inner membrane|Mitochondrion|Cell membrane|Membrane raft|Cytoplasm, cytoskeleton	STOML2	ENSG00000165283	ENSG00000165283	9	35103131	35099776	35103195	chr7:95309474:T:C	7	95309474	C	T	0.0626839	0.624281	0.0678674	18.9843	trans	NA	NA	1699	0.515838	0.0702444	2.0812e-13	0	Y	signif	0.0312679	Y	N	N	Y	N	N	C	intron_variant	MODIFIER	PON1	PON1	rs2299255	0.1101	0.07451	0.1153	0.1273	0.1156	.	.	.	.	2.713
15483-377	3	SL005368	Agrin	Agrin	O00468	AGRN	Secreted, extracellular space, extracellular matrix	AGRN	ENSG00000188157	ENSG00000188157	1	1020120	1020120	1056118	chr1:1042813:G:A	1	1042813	A	G	0.0865905	-0.47923	0.0590503	15.0298	trans	NA	NA	1663	-0.504607	0.0602366	5.4256e-17	-0.0455235	Y	signif	0.0402784	Y	Y	Y	N	N	N	A	intron_variant	MODIFIER	AGRN	AGRN	rs2710873	0.0645	0.09481	0.1481	0.1624	0.03656	.	.	.	.	19.91
15483-377	3	SL005368	Agrin	Agrin	O00468	AGRN	Secreted, extracellular space, extracellular matrix	AGRN	ENSG00000188157	ENSG00000188157	1	1020120	1020120	1056118	chr1:1051583:C:T	1	1051583	T	C	0.0252907	-0.876989	0.103225	16.3762	trans	NA	NA	1720	-0.887546	0.105483	3.95824e-17	-0.0433588	Y	lead	0.0388372	Y	Y	Y	N	N	N	T	missense_variant	MODERATE	AGRN	AGRN	rs145116277	0.004	0.006356	0	0	0	likely_benign	.	deleterious_low_confidence(0)	.	23.6
15470-11	3	SL005383	Hexosaminidase B	Beta-hexosaminidase subunit beta	P07686	HEXB	Lysosome	HEXB	ENSG00000049860	ENSG00000049860	5	74685233	74640023	74722647	chr12:101826225:C:G	12	101826225	G	C	0.665789	-0.364346	0.034483	24.5914	trans	NA	NA	1710	-0.364346	0.0355915	1.35552e-24	0	Y	lead	0.0590766	Y	N	N	Y	N	N	G	intron_variant	MODIFIER	GNPTAB	GNPTAB	rs4764824	0.5764	0.6058	0.2793	0.2944	0.1972	.	.	.	.	0.199
9451-20	3	SL005386	Uromodulin	Uromodulin	P07911	UMOD	Cell projection, cilium membrane|Basolateral cell membrane|Apical cell membrane	UMOD	ENSG00000169344	ENSG00000169344	16	20352710	20333051	20356301	chr3:98698056:G:T	3	98698056	T	G	0.514336	-0.520823	0.0305872	59.4256	trans	NA	NA	1709	-0.520823	0.0330061	4.29872e-56	0	Y	signif	0.135517	Y	N	N	Y	N	N	T	intergenic_variant	MODIFIER	.	ST3GAL6	rs10935473	0.4306	0.4438	0.4493	0.4496	0.1511	.	.	.	.	0.147
9451-20	3	SL005386	Uromodulin	Uromodulin	P07911	UMOD	Cell projection, cilium membrane|Basolateral cell membrane|Apical cell membrane	UMOD	ENSG00000169344	ENSG00000169344	16	20352710	20333051	20356301	chr19:51127225:C:A	19	51127225	A	C	0.574571	-0.548782	0.0310527	63.6864	trans	NA	NA	1750	-0.548782	0.0337499	1.88877e-59	0	Y	lead	0.147231	Y	N	N	Y	N	N	A	missense_variant	MODERATE	SIGLEC9	SIGLEC9	rs2258983	0.5744	0.5586	0.5845	0.5776	0.8548	.	.	tolerated(1)	benign(0)	0.216
9312-8	3	SL005396	AZGP1	Zinc-alpha-2-glycoprotein	P25311	AZGP1	Secreted	AZGP1	ENSG00000160862	ENSG00000160862	7	99976031	99966720	99976042	chr7:99937734:A:C	7	99937734	C	A	0.22935	-0.349523	0.0363628	20.6097	trans	NA	NA	1707	-0.349523	0.0373078	7.34755e-21	0	Y	lead	0.0431854	Y	Y	Y	N	N	N	C	intron_variant&non_coding_transcript_variant	MODIFIER	.	GJC3	rs2525558	0.2034	0.2142	0.3837	0.382	0.3353	.	.	.	.	1.021
3798-71	1	SL005508	Carbonic anhydrase 9	Carbonic anhydrase 9	Q16790	CA9	Cell projection, microvillus membrane|Nucleus, nucleolus|Cell membrane|Nucleus	CA9	ENSG00000107159	ENSG00000107159	9	35673928	35673918	35681159	chr2:3594771:T:C	2	3594771	C	T	0.28413	-0.264974	0.0355386	12.8548	trans	NA	NA	1758	-0.264974	0.0360874	2.09532e-13	0	Y	lead	0.0285619	Y	N	N	Y	N	N	C	upstream_gene_variant	MODIFIER	COLEC11	COLEC11	rs3820897	0.246	0.2702	0.7813	0.8138	0.9301	.	.	.	.	7.272
7810-20	3	SL005573	C1QTNF5	Complement C1q tumor necrosis factor-related protein 5	Q9BXJ0	C1QTNF5	Secreted	C1QTNF5	ENSG00000223953	ENSG00000223953	11	119340883	119338942	119340940	chr5:172826179:C:T	5	172826179	T	C	0.295657	0.238386	0.0339904	11.4728	trans	NA	NA	1681	0.238386	0.0344807	4.72515e-12	0	Y	lead	0.0236681	Y	N	N	Y	N	N	T	intergenic_variant	MODIFIER	.	ERGIC1	rs792994	0.3452	0.3219	0.2515	0.2514	0.2146	.	.	.	.	4.035
18925-24	3	SL005690	Proteasome subunit alpha type 5	Proteasome subunit alpha type-5	P28066	PSMA5	Nucleus|Cytoplasm	PSMA5	ENSG00000143106	ENSG00000143106	1	109426448	109399042	109426448	chr1:169508867:A:G	1	169508867	G	A	0.0796884	-0.722872	0.0598362	31.5395	trans	NA	NA	1669	-0.722872	0.0622554	3.6066e-31	0	Y	lead	0.0766448	Y	N	N	Y	N	N	G	downstream_gene_variant	MODIFIER	F5	SLC19A2	rs72708008	0.0317	0.02946	0.0666	0.06759	0.01706	.	.	.	.	6.263
5107-7	2	SL005703	Notch 1	Neurogenic locus notch homolog protein 1	P46531	NOTCH1	Cell membrane	NOTCH1	ENSG00000148400	ENSG00000148400	9	136546048	136494433	136546048	chr9:133253728:A:T	9	133253728	T	A	0.160837	0.504418	0.0384826	36.7715	trans	NA	NA	1744	0.504418	0.0402707	5.40215e-36	0	Y	lead	0.0686821	Y	N	N	Y	N	N	T	downstream_gene_variant	MODIFIER	ABO	ABO	rs10793962	0.1935	0.1817	0.0845	0.07965	0.1357	.	.	.	.	3.582
13967-14	3	SL005724	Thioredoxin reductase 1	Thioredoxin reductase 1, cytoplasmic	Q16881	TXNRD1	Cytoplasm	TXNRD1	ENSG00000198431	ENSG00000198431	12	104286881	104215779	104350307	chr12:7494129:A:G	12	7494129	G	A	0.644242	-0.354588	0.0324038	26.2493	trans	NA	NA	1702	-0.354588	0.0335086	3.61224e-26	0	Y	lead	0.0576344	N	N	N	N	N	Y	G	intron_variant	MODIFIER	CD163	CD163	rs6488352	.	0.6148	0	0.9126	0.4983	.	.	.	.	1.035
13514-121	3	SL005732	Rab-1C	Ras-related protein Rab-35	Q15286	RAB35	Membrane, clathrin-coated pit|Endosome|Cell membrane|Cytoplasmic vesicle, clathrin-coated vesicle|Melanosome	RAB35	ENSG00000111737	ENSG00000111737	12	120116753	120095099	120117502	chr17:28391158:T:A	17	28391158	A	T	0.76493	0.285724	0.039171	12.3385	trans	NA	NA	1708	0.285724	0.0397687	6.73836e-13	0	Y	lead	0.0293591	Y	N	N	Y	N	N	A	intron_variant	MODIFIER	SARM1	SARM1	rs6505079	0.7063	0.7225	0.5	0.5204	0.7001	.	.	.	.	5.211
12605-1	3	SL005742	Exosome component 3	Exosome complex component RRP40	Q9NQT5	EXOSC3	Nucleus, nucleolus|Nucleus|Cytoplasm	EXOSC3	ENSG00000107371	ENSG00000107371	9	37785064	37759234	37832117	chr14:106532340:T:C	14	106532340	C	T	0.137039	-0.367966	0.0499746	12.5516	trans	NA	NA	1682	-0.367966	0.0507826	4.29535e-13	0	Y	lead	0.0320244	Y	N	N	Y	N	N	C	upstream_gene_variant	MODIFIER	IGHVIII-47-1	TMEM121	rs76409139	0.1667	0.1594	0.0616	0.06952	0.1741	.	.	.	.	3.056
5028-59	1	SL005764	sCD163	Scavenger receptor cysteine-rich type 1 protein M130	Q86VB7	CD163	Secreted	CD163	ENSG00000177575	ENSG00000177575	12	7503893	7470811	7503893	chr17:7168674:CG:C	17	7168674	C	CG	0.309195	0.247141	0.0346426	11.8455	trans	NA	NA	1740	0.247141	0.035171	2.11264e-12	0	Y	lead	0.026092	Y	N	N	Y	N	N	-	downstream_gene_variant	MODIFIER	ASGR1	ASGR1	rs142169283	0.3194	0.3179	0.1958	0.1923	0.07364	.	.	.	.	.
3216-2	2	SL005797	PIGR	Polymeric immunoglobulin receptor	P01833	PIGR	Cell membrane	PIGR	ENSG00000162896	ENSG00000162896	1	206946466	206928522	206946466	chr14:105551885:T:TAC	14	105551885	TAC	T	0.318819	-0.443912	0.0346198	35.2694	trans	NA	NA	1711	-0.443912	0.036263	1.86632e-34	0	Y	lead	0.0855915	Y	N	N	Y	N	N	AC	upstream_gene_variant	MODIFIER	ELK2BP	TMEM121	rs58727007	0.5129	0.5019	0.0249	0.02186	0.6247	.	.	.	.	.
19335-2	3	SL005988	HN1	Hematological and neurological expressed 1 protein	Q9UK76	HN1	Nucleus|Cytoplasm	JPT1	ENSG00000189159	ENSG00000189159	17	75154243	75135248	75168281	chr17:28398249:G:A	17	28398249	A	G	0.764228	-0.505641	0.0368371	40.0302	trans	NA	NA	1722	-0.505641	0.0387687	7.01064e-39	0	Y	lead	0.0921361	Y	N	N	Y	N	N	A	3_prime_UTR_variant	MODIFIER	SARM1	SLC46A1	rs2239908	0.7044	0.7215	0.5189	0.5553	0.6391	benign	.	.	.	0.167
13587-10	3	SL005989	RGAP1	Rac GTPase-activating protein 1	Q9H0H5	RACGAP1	Cytoplasmic vesicle, secretory vesicle, acrosome|Nucleus|Cleavage furrow|Cytoplasm, cytoskeleton, spindle|Cell membrane|Midbody, Midbody ring|Cytoplasm	RACGAP1	ENSG00000161800	ENSG00000161800	12	50025438	49976923	50033136	chr6:31965471:CAAAA:C	6	31965471	C	CAAAA	0.123647	-0.887703	0.0462675	73.8697	trans	NA	NA	1755	-0.887703	0.050867	3.35617e-68	0	Y	lead	0.170776	Y	N	N	Y	N	N	-	intron_variant	MODIFIER	SKIC2	DXO	rs201401078	0.0308	0.03003	0.001	0.002515	0.000387	.	.	.	.	.
6252-62	3	SL006092	Secretoglobin family 3A member 1	Secretoglobin family 3A member 1	Q96QR1	SCGB3A1	Secreted	SCGB3A1	ENSG00000161055	ENSG00000161055	5	180591499	180590105	180591499	chr11:34828026:A:G	11	34828026	G	A	0.320766	-0.279269	0.0354055	14.2571	trans	NA	NA	1671	-0.279269	0.0360311	9.13319e-15	0	Y	lead	0.0339847	Y	N	N	Y	N	N	G	intergenic_variant	MODIFIER	.	PDHX	rs483769	0.3938	0.3773	0.3728	0.4052	0.07431	.	.	.	.	1.161
4721-54	2	SL006119	TFF3	Trefoil factor 3	Q07654	TFF3	Secreted, extracellular space, extracellular matrix|Cytoplasm	TFF3	ENSG00000160180	ENSG00000160180	21	42315409	42311667	42315409	chr6:31378303:G:A	6	31378303	A	G	0.104383	0.733249	0.0499513	45.331	trans	NA	NA	1734	0.733249	0.052913	1.14378e-43	0	Y	lead	0.100528	Y	N	N	Y	N	N	A	upstream_gene_variant	MODIFIER	ZDHHC20P2	HLA-B	rs2523630	0.0308	0.02641	0.1014	0.0804	0.1595	.	.	.	.	3.852
8323-163	3	SL006119	TFF3	Trefoil factor 3	Q07654	TFF3	Secreted, extracellular space, extracellular matrix|Cytoplasm	TFF3	ENSG00000160180	ENSG00000160180	21	42315409	42311667	42315409	chr6:31369082:A:T	6	31369082	T	A	0.107425	0.699426	0.0527491	37.4597	trans	NA	NA	1643	0.699426	0.055472	1.89254e-36	0	Y	lead	0.0938131	Y	N	N	Y	N	N	T	intron_variant&non_coding_transcript_variant	MODIFIER	.	HLA-B	rs115749640	0.0169	0.0125	0	0.0003087	0.01151	.	.	.	.	9.574
17672-184	3	SL006288	Gastric intrinsic factor	Gastric intrinsic factor	P27352	GIF	Secreted	CBLIF	ENSG00000134812	ENSG00000134812	11	59845499	59829273	59845499	chr6:119622427:G:A	6	119622427	A	G	0.154833	0.420789	0.0472523	17.8659	trans	NA	NA	1676	0.420789	0.0483626	3.29822e-18	0	Y	lead	0.0463409	Y	N	N	Y	N	N	A	intron_variant&non_coding_transcript_variant	MODIFIER	.	MAN1A1	rs809889	0.1369	0.1326	0.2992	0.2709	0.2192	.	.	.	.	0.4
15413-3	3	SL006349	LCAT	Phosphatidylcholine-sterol acyltransferase	P04180	LCAT	Secreted	LCAT	ENSG00000213398	ENSG00000213398	16	67944120	67939750	67944131	chr17:28367840:G:A	17	28367840	A	G	0.762623	-0.343813	0.0382946	18.1507	trans	NA	NA	1723	-0.343813	0.0391637	1.65134e-18	0	Y	lead	0.042798	Y	N	N	Y	N	N	A	missense_variant	MODERATE	VTN	VTN	rs704	0.7083	0.7228	0.4493	0.4786	0.5715	.	.	tolerated(0.15)	benign(0.113)	0.001
9008-6	3	SL006396	TMG1	Transmembrane gamma-carboxyglutamic acid protein 1	O14668	PRRG1	Membrane	NA	ENSG00000130962	ENSG00000130962	23	37349330	37349309	37457292	chr22:22909432:C:G	22	22909432	G	C	0.208044	-0.491489	0.0408819	31.2978	trans	NA	NA	1728	-0.491489	0.0425753	7.91669e-31	0	Y	lead	0.0796001	Y	N	N	Y	N	N	G	upstream_gene_variant	MODIFIER	IGLJ5	IGLL5	rs6003387	0.1736	0.1807	0.0606	0.06228	0.02418	.	.	.	.	1.889
17156-72	3	SL006399	DCAK1	Serine/threonine-protein kinase DCLK1	O15075	DCLK1	No_data	DCLK1	ENSG00000133083	ENSG00000133083	13	36131382	35768652	36131382	chr1:223761647:T:C	1	223761647	C	T	0.109756	-0.564839	0.0518767	26.0149	trans	NA	NA	1722	-0.564839	0.0536267	6.09942e-26	0	Y	lead	0.0623472	Y	N	N	Y	N	N	C	intron_variant	MODIFIER	CAPN2	CAPN2	rs6704537	0.1151	0.129	0.005	0.003645	0.1449	.	.	.	.	6.598
17156-72	3	SL006399	DCAK1	Serine/threonine-protein kinase DCLK1	O15075	DCLK1	No_data	DCLK1	ENSG00000133083	ENSG00000133083	13	36131382	35768652	36131382	chr5:96649578:C:T	5	96649578	T	C	0.2529	-0.275607	0.0380383	12.1881	trans	NA	NA	1724	-0.275607	0.0386069	9.41522e-13	0	Y	signif	0.0287037	Y	N	N	Y	N	N	T	intron_variant	MODIFIER	CAST	CAST	rs6556937	0.3085	0.316	0.1262	0.1432	0.3054	.	.	.	.	5.343
12385-4	3	SL006471	CAN3	Calpain-3	P20807	CAPN3	Cytoplasm	CAPN3	ENSG00000092529	ENSG00000092529	15	42404809	42359498	42412949	chr17:66202522:T:C	17	66202522	C	T	0.109339	0.366044	0.0510129	11.9745	trans	NA	NA	1756	0.366044	0.0517191	1.46734e-12	0	Y	lead	0.0260966	N	N	N	N	N	Y	C	downstream_gene_variant	MODIFIER	PSMD7P1	CEP112	rs11651658	0.0595	0.07791	0.0736	0.06775	0.05594	.	.	.	.	2.752
9835-16	3	SL006487	AL1A3	Aldehyde dehydrogenase family 1 member A3	P47895	ALDH1A3	Cytoplasm	ALDH1A3	ENSG00000184254	ENSG00000184254	15	100879831	100877714	100916626	chr7:80569431:C:T	7	80569431	T	C	0.178998	-0.369922	0.044587	15.661	trans	NA	NA	1676	-0.369922	0.0455175	4.39913e-16	0	Y	lead	0.0402201	N	N	N	N	N	Y	T	intron_variant	MODIFIER	CD36	CD36	rs75427140	0.1161	0.1061	0	0.0003239	0.004656	.	.	.	.	0.067
13939-14	3	SL006519	UGPA1	UTP--glucose-1-phosphate uridylyltransferase	Q16851	UGP2	Cytoplasm	UGP2	ENSG00000169764	ENSG00000169764	2	63841896	63840952	63891562	chr12:7441579:C:T	12	7441579	T	C	0.142774	-0.481027	0.0453652	24.7571	trans	NA	NA	1716	-0.481027	0.0468227	9.2892e-25	0	Y	lead	0.0566387	Y	N	N	Y	N	N	T	intron_variant	MODIFIER	CD163L1	CD163L1	rs79913569	.	0.175	0	0.03959	0.2381	.	.	.	.	2.378
5000-52	1	SL006522	LG3BP	Galectin-3-binding protein	Q08380	LGALS3BP	Secreted, extracellular space, extracellular matrix|Secreted	LGALS3BP	ENSG00000108679	ENSG00000108679	17	78979923	78971238	78979947	chr20:3685608:G:A	20	3685608	A	G	0.304899	0.244133	0.0348992	11.4236	trans	NA	NA	1735	0.243248	0.0353564	5.98975e-12	0.00414137	Y	lead	0.0250803	Y	N	N	Y	N	N	A	downstream_gene_variant	MODIFIER	SIGLEC1	ADAM33	rs2853215	0.2192	0.2341	0.2664	0.281	0.1213	.	.	.	.	7.053
5030-52	1	SL006629	SIRT2	NAD-dependent protein deacetylase sirtuin-2	Q8IXJ6	SIRT2	Nucleus|Cytoplasm, cytoskeleton, microtubule organizing center, centrosome|Myelin membrane|Cytoplasm, cytoskeleton, spindle|Midbody|Perikaryon|Chromosome|Cytoplasm, perinuclear region|Cell projection, growth cone|Cytoplasm, cytoskeleton, microtubule organizing center, centrosome, centriole|Cytoplasm, cytoskeleton|Cell projection|Cytoplasm	SIRT2	ENSG00000068903	ENSG00000068903	19	38899862	38878555	38899862	chr3:126533663:G:T	3	126533663	T	G	0.262069	0.56794	0.0358216	52.2361	trans	NA	NA	1740	0.56794	0.0384164	1.86352e-49	0	Y	lead	0.124757	Y	N	N	Y	N	N	T	intron_variant	MODIFIER	CHST13	CHST13	rs4679256	0.2569	0.238	0.2465	0.2509	0.07612	.	.	.	.	1.143
5030-52	1	SL006629	SIRT2	NAD-dependent protein deacetylase sirtuin-2	Q8IXJ6	SIRT2	Nucleus|Cytoplasm, cytoskeleton, microtubule organizing center, centrosome|Myelin membrane|Cytoplasm, cytoskeleton, spindle|Midbody|Perikaryon|Chromosome|Cytoplasm, perinuclear region|Cell projection, growth cone|Cytoplasm, cytoskeleton, microtubule organizing center, centrosome, centriole|Cytoplasm, cytoskeleton|Cell projection|Cytoplasm	SIRT2	ENSG00000068903	ENSG00000068903	19	38899862	38878555	38899862	chr17:66202522:T:C	17	66202522	C	T	0.109339	0.626146	0.0499688	33.8294	trans	NA	NA	1756	0.633515	0.0520981	5.07372e-34	-0.0202703	Y	signif	0.0781684	Y	N	N	Y	N	N	C	downstream_gene_variant	MODIFIER	PSMD7P1	CEP112	rs11651658	0.0595	0.07791	0.0736	0.06775	0.05594	.	.	.	.	2.752
5030-52	1	SL006629	SIRT2	NAD-dependent protein deacetylase sirtuin-2	Q8IXJ6	SIRT2	Nucleus|Cytoplasm, cytoskeleton, microtubule organizing center, centrosome|Myelin membrane|Cytoplasm, cytoskeleton, spindle|Midbody|Perikaryon|Chromosome|Cytoplasm, perinuclear region|Cell projection, growth cone|Cytoplasm, cytoskeleton, microtubule organizing center, centrosome, centriole|Cytoplasm, cytoskeleton|Cell projection|Cytoplasm	SIRT2	ENSG00000068903	ENSG00000068903	19	38899862	38878555	38899862	chr17:66223742:CA:C	17	66223742	C	CA	0.0257937	0.690737	0.100481	11.064	trans	NA	NA	1764	0.715625	0.101764	2.03254e-12	0	Y	signif	0.0257375	Y	N	N	Y	N	N	-	frameshift_variant	HIGH	APOH	APOH	rs373658444	0.0069	0.006353	0	0	0	.	HC	.	.	.
19294-26	3	SL006766	CRIPT	Cysteine-rich PDZ-binding protein	Q9P021	CRIPT	Cell junction, synapse|Cell projection, dendritic spine|Cytoplasm	CRIPT	ENSG00000119878	ENSG00000119878	2	46617215	46616416	46630176	chr6:32112606:C:T	6	32112606	T	C	0.0955154	0.422324	0.0557675	13.2261	trans	NA	NA	1717	0.4532	0.0568754	1.6087e-15	-0.0880796	Y	lead	0.0354882	Y	N	N	Y	N	N	T	downstream_gene_variant	MODIFIER	ATF6B	TNXB	rs9469084	0.1052	0.1025	0.0815	0.07775	0.1822	.	.	.	.	19.76
6991-24	3	SL006795	FUT9	Alpha-(1,3)-fucosyltransferase 9	Q9Y231	FUT9	Golgi apparatus, Golgi stack membrane	FUT9	ENSG00000172461	ENSG00000172461	6	96015974	96015974	96215612	chr17:28394876:G:A	17	28394876	A	G	0.765939	-0.401348	0.0388429	23.5808	trans	NA	NA	1694	-0.401348	0.0400483	1.22504e-23	0	Y	lead	0.0577558	Y	N	N	Y	N	N	A	intron_variant	MODIFIER	SARM1	SARM1	rs1128161	0.7063	0.7213	0.5159	0.5553	0.687	benign	.	.	.	3.409
5007-1	1	SL006920	MAPK14	Mitogen-activated protein kinase 14	Q16539	MAPK14	Nucleus|Cytoplasm	MAPK14	ENSG00000112062	ENSG00000112062	6	36027711	36027677	36111236	chr3:186673485:G:A	3	186673485	A	G	0.513576	0.280815	0.0319829	17.4137	trans	NA	NA	1731	0.280815	0.0326547	8.00492e-18	0	Y	lead	0.0393995	N	N	N	N	N	Y	A	intron_variant	MODIFIER	HRG	HRG	rs59123177	0.6111	0.5941	0.3449	0.3511	0.6322	.	.	.	.	3.299
13634-209	3	SL006975	PIR	Pirin	O00625	PIR	Nucleus|Cytoplasm	NA	ENSG00000087842	ENSG00000087842	23	15493564	15384799	15493564	chr13:45976888:C:T	13	45976888	T	C	0.851311	0.859149	0.0439225	76.1459	trans	NA	NA	1678	0.75581	0.0499521	1.01629e-51	0.0614963	Y	lead	0.144618	Y	N	N	Y	N	N	T	intron_variant	MODIFIER	ZC3H13	ZC3H13	rs4942461	0.8046	0.8038	0.6779	0.6925	0.8539	.	.	.	.	5.335
13634-209	3	SL006975	PIR	Pirin	O00625	PIR	Nucleus|Cytoplasm	NA	ENSG00000087842	ENSG00000087842	23	15493564	15384799	15493564	chr13:46053627:A:T	13	46053627	T	A	0.0246145	-1.58224	0.104387	48.006	trans	NA	NA	1686	-1.54518	0.112101	3.19145e-43	-0.0930268	Y	signif	0.114645	Y	N	N	Y	N	N	T	missense_variant	MODERATE	CPB2	ZC3H13	rs145067962	0.004	0.007506	0.003	0.0006174	2.413e-05	.	.	deleterious(0.01)	probably_damaging(0.977)	28.5
13634-209	3	SL006975	PIR	Pirin	O00625	PIR	Nucleus|Cytoplasm	NA	ENSG00000087842	ENSG00000087842	23	15493564	15384799	15493564	chr13:46076084:T:C	13	46076084	C	T	0.259804	0.709303	0.0338241	86.4256	trans	NA	NA	1734	0.542017	0.0387087	1.50569e-44	0	Y	signif	0.112992	Y	N	N	Y	N	N	C	intron_variant	MODIFIER	CPB2	ZC3H13	rs9534312	0.256	0.2552	0.336	0.3272	0.3913	.	.	.	.	2.113
12033-3	3	SL007012	BUB1	Mitotic checkpoint serine/threonine-protein kinase BUB1	O43683	BUB1	Chromosome, centromere, kinetochore|Nucleus	BUB1	ENSG00000169679	ENSG00000169679	2	110678063	110637528	110678063	chr9:8500881:C:T	9	8500881	T	C	0.0135054	1.17514	0.150418	14.0051	trans	NA	NA	1666	1.17514	0.153148	1.67729e-14	0	Y	lead	0.0367969	N	N	N	N	N	Y	T	synonymous_variant	LOW	PTPRD	PTPRD	rs138805005	0.004	0.007342	0	2.941e-05	4.831e-05	.	.	.	.	10.77
6547-83	3	SL007017	TM11D	Transmembrane protease serine 11D	O60235	TMPRSS11D	Cell membrane	TMPRSS11D	ENSG00000153802	ENSG00000153802	4	67884002	67820876	67884002	chr3:49647484:C:G	3	49647484	G	C	0.0419803	-0.909797	0.0809663	27.5934	trans	NA	NA	1727	-0.909797	0.0838406	1.9615e-27	0	Y	lead	0.0665793	Y	N	N	Y	N	N	G	intron_variant	MODIFIER	BSN	APEH	rs13316695	0.0565	0.0458	0.3241	0.2907	0.272	.	.	.	.	4.711
18208-3	3	SL007052	CCNB2	G2/mitotic-specific cyclin-B2	O95067	CCNB2	No_data	CCNB2	ENSG00000157456	ENSG00000157456	15	59105146	59105126	59125045	chr6:32092436:G:C	6	32092436	C	G	0.0942483	0.3871	0.0556658	11.301	trans	NA	NA	1756	0.391652	0.0566818	4.85823e-12	0	Y	lead	0.0261887	Y	N	N	Y	N	N	C	intron_variant	MODIFIER	TNXB	TNXB	rs204897	0.1071	0.1064	0.1083	0.09619	0.2609	.	.	.	.	17.74
3587-53	2	SL007056	BMP10	Bone morphogenetic protein 10	O95393	BMP10	Secreted	BMP10	ENSG00000163217	ENSG00000163217	2	68871397	68860909	68871397	chr2:3588888:T:G	2	3588888	G	T	0.715371	0.436004	0.0358275	32.0035	trans	NA	NA	1711	0.436004	0.0373722	1.89002e-31	0	Y	lead	0.0774143	Y	N	N	Y	N	N	G	intergenic_variant	MODIFIER	.	COLEC11	rs56236159	0.756	0.7314	0.1571	0.139	0.05286	.	.	.	.	8.79
5596-75	3	SL007080	CD5	T-cell surface glycoprotein CD5	P06127	CD5	Cell membrane	CD5	ENSG00000110448	ENSG00000110448	11	61102489	61102489	61127852	chr3:98698056:G:T	3	98698056	T	G	0.514336	-0.53127	0.0301023	63.4136	trans	NA	NA	1709	-0.53127	0.032655	1.6327e-59	0	Y	lead	0.141008	Y	N	N	Y	N	N	T	intergenic_variant	MODIFIER	.	ST3GAL6	rs10935473	0.4306	0.4438	0.4493	0.4496	0.1511	.	.	.	.	0.147
5596-75	3	SL007080	CD5	T-cell surface glycoprotein CD5	P06127	CD5	Cell membrane	CD5	ENSG00000110448	ENSG00000110448	11	61102489	61102489	61127852	chr19:51127526:C:CT	19	51127526	CT	C	0.577086	-0.27602	0.0337724	15.2259	trans	NA	NA	1654	-0.27602	0.0344536	1.13455e-15	0	Y	signif	0.0371881	Y	N	N	Y	N	N	T	intron_variant	MODIFIER	SIGLEC9	SIGLEC9	rs5828457	0.5744	0.5592	0.5895	0.5803	0.8555	.	.	.	.	.
11441-11	3	SL007082	PYGL	Glycogen phosphorylase, liver form	P06737	PYGL	No_data	PYGL	ENSG00000100504	ENSG00000100504	14	50944483	50857891	50944483	chr12:7441579:C:T	12	7441579	T	C	0.142774	-0.470005	0.045068	24.0014	trans	NA	NA	1716	-0.454825	0.046529	1.4402e-22	0.0507486	Y	lead	0.0506364	Y	N	N	Y	N	N	T	intron_variant	MODIFIER	CD163L1	CD163L1	rs79913569	.	0.175	0	0.03959	0.2381	.	.	.	.	2.378
8749-194	3	SL007129	CD1D	Antigen-presenting glycoprotein CD1d	P15813	CD1D	Endoplasmic reticulum membrane|Cell membrane|Basolateral cell membrane|Lysosome membrane|Endosome membrane	CD1D	ENSG00000158473	ENSG00000158473	1	158179947	158178030	158186427	chr5:42801033:C:T	5	42801033	T	C	0.0110985	-1.50542	0.1577	20.3608	trans	NA	NA	1757	-1.50542	0.161692	1.27317e-20	0	Y	lead	0.0497465	N	N	N	N	N	Y	T	missense_variant	MODERATE	SELENOP	SELENOP	rs28919923	0.0069	0.01365	0	0	0	.	.	tolerated(0.28)	benign(0.001)	0.445
5242-37	3	SL007237	MP2K4	Dual specificity mitogen-activated protein kinase kinase 4	P45985	MAP2K4	Nucleus|Cytoplasm	MAP2K4	ENSG00000065559	ENSG00000065559	17	12020834	12020829	12143830	chr3:186666398:G:A	3	186666398	A	G	0.0965418	0.484474	0.0559931	16.9453	trans	NA	NA	1735	0.620966	0.0617881	9.19395e-24	-0.199653	Y	signif	0.067265	Y	N	N	Y	N	N	A	intron_variant	MODIFIER	HRG	HRG	rs11708008	0.0893	0.08035	0.0497	0.04393	0.1079	.	.	.	.	1.559
5242-37	3	SL007237	MP2K4	Dual specificity mitogen-activated protein kinase kinase 4	P45985	MAP2K4	Nucleus|Cytoplasm	MAP2K4	ENSG00000065559	ENSG00000065559	17	12020834	12020829	12143830	chr3:186669510:T:G	3	186669510	G	T	0.292625	1.03961	0.026543	238.402	trans	NA	NA	1695	0.932344	0.0419727	2.56453e-109	-0.428879	Y	lead	0.359868	Y	N	N	Y	N	N	G	intron_variant	MODIFIER	HRG	HRG	rs16860974	0.378	0.3591	0.1511	0.164	0.04853	.	.	.	.	1.259
5242-37	3	SL007237	MP2K4	Dual specificity mitogen-activated protein kinase kinase 4	P45985	MAP2K4	Nucleus|Cytoplasm	MAP2K4	ENSG00000065559	ENSG00000065559	17	12020834	12020829	12143830	chr3:186677647:C:T	3	186677647	T	C	0.342935	-0.907231	0.0282166	175.548	trans	NA	NA	1649	-0.440359	0.0418293	6.44964e-26	0	Y	signif	0.0873904	Y	N	N	Y	N	N	T	missense_variant	MODERATE	HRG	HRG	rs1042445	0.2847	0.3024	0.2455	0.2299	0.2545	benign	.	tolerated(0.07)	benign(0)	4.756
9016-12	3	SL007287	NR1H2	Oxysterols receptor LXR-beta	P55055	NR1H2	Nucleus	NR1H2	ENSG00000131408	ENSG00000131408	19	50358606	50329653	50383388	chr13:46053627:A:T	13	46053627	T	A	0.0246145	1.33068	0.105819	33.9936	trans	NA	NA	1686	1.27606	0.111178	1.70969e-30	-0.0924847	Y	lead	0.0781879	Y	N	N	Y	N	N	T	missense_variant	MODERATE	CPB2	ZC3H13	rs145067962	0.004	0.007506	0.003	0.0006174	2.413e-05	.	.	deleterious(0.01)	probably_damaging(0.977)	28.5
9016-12	3	SL007287	NR1H2	Oxysterols receptor LXR-beta	P55055	NR1H2	Nucleus	NR1H2	ENSG00000131408	ENSG00000131408	19	50358606	50329653	50383388	chr17:28394772:C:A	17	28394772	A	C	0.764589	0.288902	0.0385412	12.9835	trans	NA	NA	1765	0.288902	0.0391402	1.56865e-13	0	Y	signif	0.0300459	Y	N	N	Y	N	N	A	intron_variant	MODIFIER	SARM1	SARM1	rs1128162	0.7063	0.7222	0.5159	0.5554	0.6867	benign	.	.	.	2.088
18282-1	3	SL007316	GBG11	Guanine nucleotide-binding protein G(I)/G(S)/G(O) subunit gamma-11	P61952	GNG11	Cell membrane	GNG11	ENSG00000127920	ENSG00000127920	7	93921735	93921735	93928610	chr6:32112606:C:T	6	32112606	T	C	0.0955154	0.361269	0.056168	9.78743	trans	NA	NA	1717	0.38921	0.0569814	8.46302e-12	0	Y	lead	0.0261741	Y	N	N	Y	N	N	T	downstream_gene_variant	MODIFIER	ATF6B	TNXB	rs9469084	0.1052	0.1025	0.0815	0.07775	0.1822	.	.	.	.	19.76
7789-182	3	SL007394	PRDX4	Peroxiredoxin-4	Q13162	PRDX4	Endoplasmic reticulum|Cytoplasm	NA	ENSG00000123131	ENSG00000123131	23	23667493	23664262	23686397	chr2:3588888:T:G	2	3588888	G	T	0.715371	0.39517	0.0363302	25.9608	trans	NA	NA	1711	0.39517	0.0375829	7.39664e-26	0	Y	lead	0.0635929	Y	N	N	Y	N	N	G	intergenic_variant	MODIFIER	.	COLEC11	rs56236159	0.756	0.7314	0.1571	0.139	0.05286	.	.	.	.	8.79
17512-2	3	SL007402	NMI	N-myc-interactor	Q13287	NMI	Cytoplasm	NMI	ENSG00000123609	ENSG00000123609	2	151289668	151270470	151289894	chr17:43037998:T:C	17	43037998	C	T	0.0175388	-1.58352	0.120568	36.9031	trans	NA	NA	1739	-1.58352	0.126341	4.88101e-36	0	Y	lead	0.0864156	Y	N	N	Y	N	N	C	intergenic_variant	MODIFIER	.	RND2	rs139894156	0.0079	0.01635	0	1.47e-05	0	.	.	.	.	1.487
12341-8	3	SL007465	DUS6	Dual specificity protein phosphatase 6	Q16828	DUSP6	Cytoplasm	DUSP6	ENSG00000139318	ENSG00000139318	12	89352501	89347235	89352501	chr1:169529122:A:G	1	169529122	G	A	0.621507	0.295521	0.0333605	17.6844	trans	NA	NA	1646	0.295521	0.0341009	4.47251e-18	0	Y	lead	0.0410876	N	N	N	N	N	Y	G	intron_variant	MODIFIER	F5	SLC19A2	rs9332623	0.6071	0.6319	0.0268	0.0094	0.03649	.	.	.	.	0.576
5457-5	2	SL007471	COLEC12	Collectin-12	Q5KU26	COLEC12	Membrane	COLEC12	ENSG00000158270	ENSG00000158270	18	500701	316737	500722	chr20:3692649:A:G	20	3692649	G	A	0.0112327	1.23524	0.142796	16.9382	trans	NA	NA	1736	1.23524	0.145784	2.3903e-17	0	Y	lead	0.0338931	Y	N	N	Y	N	N	G	missense_variant	MODERATE	SIGLEC1	SIGLEC1	rs200137244	0.0129	0.01268	0.001	0.0002204	0	.	.	deleterious(0)	probably_damaging(0.99)	24.8
4469-78	2	SL007502	ST4S6	Carbohydrate sulfotransferase 15	Q7LFX5	CHST15	Golgi apparatus membrane	CHST15	ENSG00000182022	ENSG00000182022	10	124092454	124007668	124093598	chr9:133266456:T:C	9	133266456	C	T	0.70464	0.343026	0.0345399	21.8961	trans	NA	NA	1681	0.343026	0.0355384	4.80783e-22	0	Y	lead	0.0489782	Y	N	N	Y	N	N	C	intron_variant	MODIFIER	ABO	ABO	rs2519093	.	0.795	0	0.8045	0.8951	association	.	.	.	5.219
12482-5	3	SL007512	BPTF	Nucleosome-remodeling factor subunit BPTF	Q12830	BPTF	Nucleus|Cytoplasm	BPTF	ENSG00000171634	ENSG00000171634	17	67825664	67825503	67984378	chr19:44892962:C:T	19	44892962	T	C	0.233674	-0.288262	0.0384344	12.9965	trans	NA	NA	1761	-0.288262	0.0390067	1.46754e-13	0	Y	lead	0.0297597	Y	N	N	Y	N	N	T	intron_variant	MODIFIER	TOMM40	TOMM40	rs157582	0.2093	0.2087	0.2068	0.2125	0.4609	.	.	.	.	3.726
11430-49	3	SL007518	DTX1	E3 ubiquitin-protein ligase DTX1	Q86Y01	DTX1	Nucleus|Cytoplasm	DTX1	ENSG00000135144	ENSG00000135144	12	113057690	113056709	113098028	chr1:169518583:G:T	1	169518583	T	G	0.0784084	-0.629205	0.0606483	23.7665	trans	NA	NA	1709	-0.629205	0.0624516	7.12029e-24	0	Y	lead	0.0572157	Y	N	N	Y	N	N	T	intron_variant	MODIFIER	F5	SLC19A2	rs6013	0.0317	0.02965	0.0656	0.06467	0.01645	benign	.	.	.	4.083
8989-40	3	SL007523	SCUB1	Signal peptide, CUB and EGF-like domain-containing protein 1	Q8IWY4	SCUBE1	Cell membrane|Secreted	NA	ENSG00000159307	ENSG00000159307	22	43343372	43197280	43343372	chr12:111792215:G:C	12	111792215	C	G	0.25942	-0.388097	0.0328159	30.3534	trans	NA	NA	1725	-0.388097	0.0341457	6.18087e-30	0	Y	lead	0.0578743	N	N	N	N	N	Y	C	intron_variant	MODIFIER	ALDH2	ALDH2	rs4646776	0.1736	0.2263	0	1.47e-05	0	.	.	.	.	0.194
12761-12	3	SL007583	APBB2	Amyloid beta A4 precursor protein-binding family B member 2	Q92870	APBB2	No_data	APBB2	ENSG00000163697	ENSG00000163697	4	41214618	40810027	41216714	chr12:7055497:C:T	12	7055497	T	C	0.927346	0.516524	0.0646413	14.6156	trans	NA	NA	1748	0.516524	0.0657993	4.16057e-15	0	Y	lead	0.0359511	Y	N	N	Y	N	N	T	intron_variant	MODIFIER	C1S	C1S	rs3919533	.	0.9123	0	0.8274	0.8808	.	.	.	.	2.012
12551-3	3	SL007599	ITCH	E3 ubiquitin-protein ligase Itchy homolog	Q96J02	ITCH	Endosome membrane|Cell membrane|Nucleus|Early endosome membrane|Cytoplasm	ITCH	ENSG00000078747	ENSG00000078747	20	34363273	34363241	34540748	chr14:105904069:C:T	14	105904069	T	C	0.542814	0.399118	0.0324451	32.6189	trans	NA	NA	1670	0.399118	0.0338745	4.81804e-32	0	Y	lead	0.0790636	Y	N	N	Y	N	N	T	upstream_gene_variant	MODIFIER	IGHD5-12	TMEM121	rs2857352	0.5774	0.5639	0.6193	0.5584	0.4209	.	.	.	.	6.743
7753-21	3	SL007633	HTAI2	Oxidoreductase HTATIP2	Q9BUP3	HTATIP2	Nucleus envelope|Cytoplasm	HTATIP2	ENSG00000109854	ENSG00000109854	11	20363714	20363685	20383782	chr14:65330128:G:C	14	65330128	C	G	0.828319	-0.629633	0.042653	45.7421	trans	NA	NA	1695	-0.609538	0.0454682	5.59033e-41	0.0715032	Y	lead	0.10567	Y	N	N	Y	N	N	C	downstream_gene_variant	MODIFIER	MIR4708	FUT8	rs2127870	0.8145	0.8213	0.7157	0.7816	0.5454	.	.	.	.	3.895
3603-60	4	SL007640	CLC7A	C-type lectin domain family 7 member A	Q9BXN2	CLEC7A	Cell membrane	CLEC7A	ENSG00000172243	ENSG00000172243	12	10130199	10116777	10130258	chr2:3587163:T:C	2	3587163	C	T	0.281702	-0.379524	0.0363674	24.0363	trans	NA	NA	1727	-0.379524	0.0375108	4.61024e-24	0	Y	lead	0.0582912	Y	N	N	Y	N	N	C	intergenic_variant	MODIFIER	.	COLEC11	rs4850047	0.245	0.2686	0.841	0.8606	0.9407	.	.	.	.	0.726
3796-79	2	SL007642	ANGL4	Angiopoietin-related protein 4	Q9BY76	ANGPTL4	Secreted, extracellular space, extracellular matrix|Secreted	ANGPTL4	ENSG00000167772	ENSG00000167772	19	8364155	8363289	8374370	chr2:3587163:T:C	2	3587163	C	T	0.281702	-0.500781	0.0354498	42.2211	trans	NA	NA	1727	-0.500781	0.0374598	9.24111e-41	0	Y	lead	0.101489	Y	N	N	Y	N	N	C	intergenic_variant	MODIFIER	.	COLEC11	rs4850047	0.245	0.2686	0.841	0.8606	0.9407	.	.	.	.	0.726
14599-18	3	SL007723	STAB1	Stabilin-1	Q9NY15	STAB1	Membrane	STAB1	ENSG00000010327	ENSG00000010327	3	52495338	52495338	52524495	chr11:72139110:CTA:C	11	72139110	C	CTA	0.923304	-0.584094	0.0617884	19.9748	trans	NA	NA	1695	-0.584094	0.0633257	2.87144e-20	0	Y	lead	0.0483184	Y	N	N	Y	N	N	-	frameshift_variant	HIGH	FOLR3	FOLR3	rs71891516	.	0.924	0	0.9239	0.7488	benign	HC	.	.	.
9974-8	3	SL007726	DLL3	Delta-like protein 3	Q9NYJ7	DLL3	Membrane	DLL3	ENSG00000090932	ENSG00000090932	19	39498968	39498895	39508481	chr1:196688525:C:T	1	196688525	T	C	0.930994	-1.11452	0.060184	69.1621	trans	NA	NA	1710	-1.11452	0.065945	4.44288e-64	0	Y	lead	0.159602	Y	N	N	Y	N	N	T	intron_variant	MODIFIER	CFH	CFH	rs10801554	0.9524	0.9482	0.6382	0.6179	0.6292	.	.	.	.	0.598
7959-34	3	SL007764	CADH7	Cadherin-7	Q9ULB5	CDH7	Cell membrane	CDH7	ENSG00000081138	ENSG00000081138	18	65751012	65750252	65890337	chr1:169509543:A:G	1	169509543	G	A	0.0792719	-0.660682	0.0597894	26.7322	trans	NA	NA	1703	-0.660682	0.0617641	1.0528e-26	0	Y	lead	0.0637185	Y	N	N	Y	N	N	G	downstream_gene_variant	MODIFIER	F5	SLC19A2	rs12025910	0.0317	0.02968	0.0666	0.06736	0.01695	.	.	.	.	1.123
3620-67	1	SL007806	IL22RA1	Interleukin-22 receptor subunit alpha-1	Q8N6P7	IL22RA1	Membrane	IL22RA1	ENSG00000142677	ENSG00000142677	1	24143140	24119771	24143140	chr2:3587163:T:C	2	3587163	C	T	0.281702	-0.426989	0.0362082	30.1929	trans	NA	NA	1727	-0.426989	0.0376687	8.76523e-30	0	Y	lead	0.0737833	Y	N	N	Y	N	N	C	intergenic_variant	MODIFIER	.	COLEC11	rs4850047	0.245	0.2686	0.841	0.8606	0.9407	.	.	.	.	0.726
5586-66	3	SL007807	MINP1	Multiple inositol polyphosphate phosphatase 1	Q9UNW1	MINPP1	Endoplasmic reticulum lumen	MINPP1	ENSG00000107789	ENSG00000107789	10	87504893	87504875	87553461	chr3:186938746:A:G	3	186938746	G	A	0.644348	-0.263513	0.0347158	13.2842	trans	NA	NA	1725	-0.263513	0.0352965	8.28605e-14	0	Y	signif	0.0318258	Y	N	N	Y	N	N	G	intron_variant	MODIFIER	ST6GAL1	ST6GAL1	rs3864105	0.625	0.605	0.5984	0.5777	0.672	.	.	.	.	3.334
5586-66	3	SL007807	MINP1	Multiple inositol polyphosphate phosphatase 1	Q9UNW1	MINPP1	Endoplasmic reticulum lumen	MINPP1	ENSG00000107789	ENSG00000107789	10	87504893	87504875	87553461	chr9:133257367:C:A	9	133257367	A	C	0.16455	0.397084	0.0438337	18.4585	trans	NA	NA	1732	0.397084	0.0448472	8.43206e-19	0	Y	lead	0.0433524	Y	N	N	Y	N	N	A	intron_variant	MODIFIER	ABO	ABO	rs8176722	0.1944	0.1831	0.1133	0.1023	0.1356	.	.	.	.	0.574
4718-5	2	SL007869	PPIB	Peptidyl-prolyl cis-trans isomerase B	P23284	PPIB	Endoplasmic reticulum lumen|Melanosome	PPIB	ENSG00000166794	ENSG00000166794	15	64163022	64155740	64163134	chr2:3587163:T:C	2	3587163	C	T	0.281702	-0.484008	0.0340932	42.6093	trans	NA	NA	1727	-0.484008	0.036045	4.1513e-41	0	Y	lead	0.0948047	Y	N	N	Y	N	N	C	intergenic_variant	MODIFIER	.	COLEC11	rs4850047	0.245	0.2686	0.841	0.8606	0.9407	.	.	.	.	0.726
19488-1	3	SL007980	PDCD6	Programmed cell death protein 6	O75340	PDCD6	Endoplasmic reticulum membrane|Endosome|Nucleus|Cytoplasmic vesicle, COPII-coated vesicle membrane|Cytoplasm	PDCD6	ENSG00000249915	ENSG00000249915	5	271646	271621	314974	chr1:56913999:T:C	1	56913999	C	T	0.392662	-0.259391	0.0343352	13.1586	trans	NA	NA	1649	-0.259391	0.0349311	1.12109e-13	0	Y	lead	0.0320914	Y	N	N	Y	N	N	C	intron_variant	MODIFIER	C8A	C8B	rs607268	0.5159	0.5178	0.3151	0.3503	0.43	.	.	.	.	0.764
8903-1	3	SL008020	COX6C	Cytochrome c oxidase subunit 6C	P09669	COX6C	Mitochondrion inner membrane	COX6C	ENSG00000164919	ENSG00000164919	8	99893680	99873200	99893707	chr1:169520251:C:G	1	169520251	G	C	0.0764847	-0.827189	0.0602698	39.9558	trans	NA	NA	1667	-0.827189	0.0634888	8.38183e-39	0	Y	lead	0.0966625	Y	N	N	Y	N	N	G	intron_variant	MODIFIER	F5	SLC19A2	rs9332659	0.0337	0.03025	0.0656	0.06475	0.01081	.	.	.	.	5.395
10615-18	3	SL008066	MYP0	Myelin protein P0	P25189	MPZ	Cell membrane	MPZ	ENSG00000158887	ENSG00000158887	1	161309968	161304735	161309968	chr1:230288542:T:C	1	230288542	C	T	0.380337	-0.30166	0.0295267	23.0766	trans	NA	NA	1663	-0.304378	0.0304279	1.47462e-23	0	Y	lead	0.0436697	Y	N	N	Y	N	N	C	intergenic_variant	MODIFIER	.	PGBD5	rs34903586	0.369	0.3953	0.2753	0.2734	0.1074	.	.	.	.	6.737
7625-27	3	SL008071	14-3-3 protein theta	14-3-3 protein theta	P27348	YWHAQ	Cytoplasm	YWHAQ	ENSG00000134308	ENSG00000134308	2	9630616	9583967	9630997	chr19:44914381:C:CTTCG	19	44914381	CTTCG	C	0.13161	-0.401105	0.0488232	15.385	trans	NA	NA	1721	-0.401105	0.0497586	7.5659e-16	0	Y	lead	0.0367748	Y	N	N	Y	N	N	TTCG	upstream_gene_variant	MODIFIER	APOC1	APOC1	rs11568822	0.1984	0.1803	0.2187	0.2176	0.2929	.	.	.	.	.
12504-26	3	SL008078	LMOD1	Leiomodin-1	P29536	LMOD1	Cytoplasm, cytoskeleton|Cytoplasm, myofibril, sarcomere	LMOD1	ENSG00000163431	ENSG00000163431	1	201946548	201896456	201946588	chr22:22907933:G:C	22	22907933	C	G	0.21	-0.352979	0.0409863	16.7917	trans	NA	NA	1700	-0.352979	0.0418738	3.469e-17	0	Y	lead	0.0413403	Y	N	N	Y	N	N	C	upstream_gene_variant	MODIFIER	IGLJ4	IGLL5	rs5759523	0.1766	0.1801	0.0606	0.06246	0.01466	.	.	.	.	1.858
14283-12	3	SL008144	RAB14	Ras-related protein Rab-14	P61106	RAB14	Cytoplasmic vesicle, phagosome|Recycling endosome|Early endosome membrane|Golgi apparatus membrane|Golgi apparatus, trans-Golgi network membrane	RAB14	ENSG00000119396	ENSG00000119396	9	121201869	121178133	121223014	chr19:44914381:C:CTTCG	19	44914381	CTTCG	C	0.13161	-0.575005	0.0476248	31.5428	trans	NA	NA	1721	-0.575005	0.0495873	4.32765e-31	0	Y	lead	0.0755748	Y	N	N	Y	N	N	TTCG	upstream_gene_variant	MODIFIER	APOC1	APOC1	rs11568822	0.1984	0.1803	0.2187	0.2176	0.2929	.	.	.	.	.
19296-51	3	SL008168	MLRA	Myosin regulatory light chain 2, atrial isoform	Q01449	MYL7	No_data	MYL7	ENSG00000106631	ENSG00000106631	7	44141332	44138864	44141332	chr3:186669510:T:G	3	186669510	G	T	0.292625	1.01831	0.0267762	228.284	trans	NA	NA	1695	0.708812	0.0417982	1.68145e-64	-0.428879	Y	signif	0.207995	Y	N	N	Y	N	N	G	intron_variant	MODIFIER	HRG	HRG	rs16860974	0.378	0.3591	0.1511	0.164	0.04853	.	.	.	.	1.259
19296-51	3	SL008168	MLRA	Myosin regulatory light chain 2, atrial isoform	Q01449	MYL7	No_data	MYL7	ENSG00000106631	ENSG00000106631	7	44141332	44138864	44141332	chr3:186677647:C:T	3	186677647	T	C	0.342935	-1.17106	0.0211174	377.626	trans	NA	NA	1649	-0.830304	0.0411753	1.98343e-90	0	Y	lead	0.310688	Y	N	N	Y	N	N	T	missense_variant	MODERATE	HRG	HRG	rs1042445	0.2847	0.3024	0.2455	0.2299	0.2545	benign	.	tolerated(0.07)	benign(0)	4.756
18877-15	3	SL008285	CNN2	Calponin-2	Q99439	CNN2	No_data	CNN2	ENSG00000064666	ENSG00000064666	19	1026608	1026586	1039068	chr1:180228765:C:T	1	180228765	T	C	0.011802	1.48668	0.154191	20.7378	trans	NA	NA	1737	1.48668	0.158259	5.77969e-21	0	Y	lead	0.0515543	Y	N	N	Y	N	N	T	upstream_gene_variant	MODIFIER	LHX4	LHX4	rs7530324	0.0079	0.01076	0.0855	0.07198	0.08972	.	.	.	.	6.491
11421-10	3	SL008304	EHD4	EH domain-containing protein 4	Q9H223	EHD4	Cell membrane|Early endosome membrane|Recycling endosome membrane	EHD4	ENSG00000103966	ENSG00000103966	15	41972557	41895933	41972557	chr2:3587163:T:C	2	3587163	C	T	0.281702	-0.428654	0.0348614	32.6371	trans	NA	NA	1727	-0.428654	0.0363904	4.98919e-32	0	Y	lead	0.0743598	N	N	N	N	N	Y	C	intergenic_variant	MODIFIER	.	COLEC11	rs4850047	0.245	0.2686	0.841	0.8606	0.9407	.	.	.	.	0.726
15522-2	3	SL008305	GAPR1	Golgi-associated plant pathogenesis-related protein 1	Q9H4G4	GLIPR2	Golgi apparatus membrane	GLIPR2	ENSG00000122694	ENSG00000122694	9	36136733	36136536	36163913	chr9:93126878:T:C	9	93126878	C	T	0.207071	-0.280817	0.0407199	11.1226	trans	NA	NA	1683	-0.280817	0.0412675	1.01196e-11	0	Y	lead	0.0258959	Y	N	N	Y	N	N	C	intron_variant	MODIFIER	NINJ1	NINJ1	rs60629714	0.2421	0.2458	0.1889	0.1973	0.2696	.	.	.	.	3.551
7203-125	3	SL008366	RFNG	Beta-1,3-N-acetylglucosaminyltransferase radical fringe	Q9Y644	RFNG	Golgi apparatus membrane	RFNG	ENSG00000169733	ENSG00000169733	17	82051811	82047902	82051831	chr19:44892962:C:T	19	44892962	T	C	0.233674	-0.277008	0.0392195	11.6306	trans	NA	NA	1761	-0.277008	0.0397392	3.15493e-12	0	Y	lead	0.0274814	Y	N	N	Y	N	N	T	intron_variant	MODIFIER	TOMM40	TOMM40	rs157582	0.2093	0.2087	0.2068	0.2125	0.4609	.	.	.	.	3.726
7859-21	3	SL008367	PCDGK	Protocadherin gamma-C3	Q9UN70	PCDHGC3	Cell membrane	PCDHGC3	ENSG00000240184	ENSG00000240184	5	141475966	141475947	141512977	chr17:28367840:G:A	17	28367840	A	G	0.762623	-0.818226	0.0347268	105.831	trans	NA	NA	1723	-0.818226	0.0399555	3.35311e-93	0	Y	lead	0.242396	Y	N	N	Y	N	N	A	missense_variant	MODERATE	VTN	VTN	rs704	0.7083	0.7228	0.4493	0.4786	0.5715	.	.	tolerated(0.15)	benign(0.113)	0.001
4971-1	1	SL008380	CATZ	Cathepsin Z	Q9UBR2	CTSZ	Lysosome	CTSZ	ENSG00000101160	ENSG00000101160	20	59007254	58985686	59008238	chr12:101806148:G:C	12	101806148	C	G	0.165124	-0.376753	0.04292	17.4053	trans	NA	NA	1729	-0.311767	0.0448877	3.77155e-12	0	Y	lead	0.0267992	Y	N	N	Y	N	N	C	intron_variant	MODIFIER	GNPTAB	GNPTAB	rs7309840	0.1359	0.1388	0.159	0.1678	0.2179	.	.	.	.	9.504
9212-22	3	SL008381	CATF	Cathepsin F	Q9UBX1	CTSF	Lysosome	CTSF	ENSG00000174080	ENSG00000174080	11	66568606	66563464	66568879	chr12:101820252:T:C	12	101820252	C	T	0.165718	-0.303804	0.0426219	11.8281	trans	NA	NA	1756	-0.303804	0.0431883	2.00107e-12	0	Y	lead	0.0255211	Y	N	N	Y	N	N	C	intron_variant	MODIFIER	GNPTAB	GNPTAB	rs10444509	0.1359	0.1385	0.16	0.1679	0.2273	.	.	.	.	5.198
3174-2	1	SL008421	ATS1	A disintegrin and metalloproteinase with thrombospondin motifs 1	Q9UHI8	ADAMTS1	Secreted, extracellular space, extracellular matrix	ADAMTS1	ENSG00000154734	ENSG00000154734	21	26845409	26835755	26845409	chr2:3588888:T:G	2	3588888	G	T	0.715371	0.275219	0.0372438	12.6389	trans	NA	NA	1711	0.275219	0.037838	3.49992e-13	0	Y	lead	0.0308459	Y	N	N	Y	N	N	G	intergenic_variant	MODIFIER	.	COLEC11	rs56236159	0.756	0.7314	0.1571	0.139	0.05286	.	.	.	.	8.79
5861-78	3	SL008466	3HAO	3-hydroxyanthranilate 3,4-dioxygenase	P46952	HAAO	Cytoplasm, cytosol	HAAO	ENSG00000162882	ENSG00000162882	2	42792583	42767089	42792593	chr3:194341177:T:C	3	194341177	C	T	0.870074	0.557757	0.0472177	30.3033	trans	NA	NA	1751	0.819904	0.0508534	1.76123e-58	0.262814	Y	signif	0.151988	Y	N	N	Y	N	N	C	missense_variant	MODERATE	CPN2	CPN2	rs4974538	0.8145	0.8283	0.8171	0.8206	0.8588	.	.	tolerated(1)	benign(0)	3.099
5861-78	3	SL008466	3HAO	3-hydroxyanthranilate 3,4-dioxygenase	P46952	HAAO	Cytoplasm, cytosol	HAAO	ENSG00000162882	ENSG00000162882	2	42792583	42767089	42792593	chr3:194341178:G:A	3	194341178	A	G	0.350373	-0.553731	0.0316292	62.5842	trans	NA	NA	1741	-0.702953	0.0355259	3.84808e-87	0	Y	lead	0.224945	Y	N	N	Y	N	N	A	stop_gained	HIGH	CPN2	CPN2	rs4974539	0.38	0.3798	0.3509	0.3893	0.2683	.	LC	.	.	35
5861-78	3	SL008466	3HAO	3-hydroxyanthranilate 3,4-dioxygenase	P46952	HAAO	Cytoplasm, cytosol	HAAO	ENSG00000162882	ENSG00000162882	2	42792583	42767089	42792593	chr10:100045864:G:A	10	100045864	A	G	0.0290063	-1.02427	0.0940121	26.0553	trans	NA	NA	1741	-0.775729	0.10395	8.48598e-14	0.357642	Y	signif	0.0338968	Y	N	N	Y	N	N	A	intron_variant	MODIFIER	CPN1	CPN1	rs74152937	0.0238	0.02486	0.0487	0.05064	0.2045	.	.	.	.	1.217
13132-14	3	SL008522	SEM5A	Semaphorin-5A	Q13591	SEMA5A	Membrane	SEMA5A	ENSG00000112902	ENSG00000112902	5	9546075	9035033	9546075	chr5:9376936:A:C	5	9376936	C	A	0.139057	-0.488015	0.0477392	23.0983	trans	NA	NA	1654	-0.548587	0.0495185	1.59635e-28	-0.113889	Y	lead	0.072059	Y	Y	Y	N	N	N	C	intron_variant	MODIFIER	SEMA5A	SEMA5A	rs183733	0.1359	0.1372	0.2744	0.2724	0.1189	.	.	.	.	0.546
13132-14	3	SL008522	SEM5A	Semaphorin-5A	Q13591	SEMA5A	Membrane	SEMA5A	ENSG00000112902	ENSG00000112902	5	9546075	9035033	9546075	chr5:9410194:G:GA	5	9410194	GA	G	0.0746851	-0.620524	0.0619115	22.2686	trans	NA	NA	1667	-0.700027	0.0640849	8.90694e-28	0	Y	signif	0.0677303	Y	Y	Y	N	N	N	A	intron_variant	MODIFIER	SEMA5A	SEMA5A	rs145483056	0.0833	0.06977	0.0954	0.1135	0.06703	.	.	.	.	.
19272-9	3	SL008547	PEF1	Peflin	Q9UBV8	PEF1	Membrane|Endoplasmic reticulum|Cytoplasmic vesicle, COPII-coated vesicle membrane|Cytoplasm	PEF1	ENSG00000162517	ENSG00000162517	1	31644876	31629866	31644896	chr2:20981005:C:G	2	20981005	G	C	0.716557	0.593057	0.0349576	58.9209	trans	NA	NA	1667	0.387397	0.0399912	3.42268e-22	-0.327462	Y	signif	0.060962	Y	N	N	Y	N	N	G	intergenic_variant	MODIFIER	.	APOB	rs10184054	0.7044	0.7262	0.2386	0.2321	0.1492	.	.	.	.	1.438
19272-9	3	SL008547	PEF1	Peflin	Q9UBV8	PEF1	Membrane|Endoplasmic reticulum|Cytoplasmic vesicle, COPII-coated vesicle membrane|Cytoplasm	PEF1	ENSG00000162517	ENSG00000162517	1	31644876	31629866	31644896	chr2:21002613:C:G	2	21002613	G	C	0.0470383	-1.58405	0.0673903	105.389	trans	NA	NA	1722	-1.33685	0.0814469	1.52369e-60	0	Y	lead	0.160222	Y	N	N	Y	N	N	G	missense_variant	MODERATE	APOB	APOB	rs1801702	0.0327	0.0318	0.0298	0.01967	0.1043	benign	.	deleterious(0.04)	benign(0.003)	2.205
19272-9	3	SL008547	PEF1	Peflin	Q9UBV8	PEF1	Membrane|Endoplasmic reticulum|Cytoplasmic vesicle, COPII-coated vesicle membrane|Cytoplasm	PEF1	ENSG00000162517	ENSG00000162517	1	31644876	31629866	31644896	chr3:165877630:C:A	3	165877630	A	C	0.291565	0.335425	0.0359114	19.5155	trans	NA	NA	1636	0.335425	0.0368305	8.44815e-20	0	Y	signif	0.0464789	Y	N	N	Y	N	N	A	intergenic_variant	MODIFIER	.	BCHE	rs12490226	0.2847	0.2534	0.3519	0.3584	0.519	.	.	.	.	3.604
17804-102	3	SL008550	PNPO	Pyridoxine-5'-phosphate oxidase	Q9NVS9	PNPO	No_data	PNPO	ENSG00000108439	ENSG00000108439	17	47941571	47941506	47949308	chr17:28379927:G:T	17	28379927	T	G	0.760601	0.38046	0.0384648	21.737	trans	NA	NA	1698	0.38046	0.0395613	6.77989e-22	0	Y	lead	0.0527142	Y	N	N	Y	N	N	T	intron_variant	MODIFIER	SARM1	SARM1	rs2027993	0.7083	0.7233	0.502	0.5229	0.4594	.	.	.	.	0.192
17804-102	3	SL008550	PNPO	Pyridoxine-5'-phosphate oxidase	Q9NVS9	PNPO	No_data	PNPO	ENSG00000108439	ENSG00000108439	17	47941571	47941506	47949308	chr19:44886339:G:A	19	44886339	A	G	0.0445146	0.574362	0.0801773	11.9365	trans	NA	NA	1741	0.574362	0.0813586	1.66943e-12	0	Y	signif	0.0280626	Y	N	N	Y	N	N	A	upstream_gene_variant	MODIFIER	TOMM40	NECTIN2	rs7254892	0.0843	0.07069	0.0308	0.03609	0.1324	.	.	.	.	1.831
9357-4	3	SL008587	CREG1	Protein CREG1	O75629	CREG1	Secreted	CREG1	ENSG00000143162	ENSG00000143162	1	167553762	167529117	167553805	chr12:101826225:C:G	12	101826225	G	C	0.665789	-0.309281	0.0349847	17.6326	trans	NA	NA	1710	-0.309281	0.0357759	5.38281e-18	0	Y	lead	0.042569	Y	N	N	Y	N	N	G	intron_variant	MODIFIER	GNPTAB	GNPTAB	rs4764824	0.5764	0.6058	0.2793	0.2944	0.1972	.	.	.	.	0.199
18819-21	3	SL008612	PPIC	Peptidyl-prolyl cis-trans isomerase C	P45877	PPIC	Cytoplasm	PPIC	ENSG00000168938	ENSG00000168938	5	123036725	123023250	123036725	chr11:17320074:C:CT	11	17320074	CT	C	0.32086	-0.261251	0.0346253	13.1337	trans	NA	NA	1697	-0.261251	0.035205	1.16366e-13	0	Y	lead	0.0297455	Y	N	N	Y	N	N	T	intron_variant	MODIFIER	NUCB2	NUCB2	rs141700004	0.3552	0.3519	0.2763	0.2934	0.0543	.	.	.	.	.
13104-32	3	SL008614	EFNB1	Ephrin-B1	P98172	EFNB1	Cell membrane|Membrane raft	NA	ENSG00000090776	ENSG00000090776	23	68829021	68829021	68842160	chr19:44914381:C:CTTCG	19	44914381	CTTCG	C	0.13161	-0.460425	0.0484381	20.1891	trans	NA	NA	1721	-0.460425	0.0496789	1.89627e-20	0	Y	lead	0.0484564	Y	N	N	Y	N	N	TTCG	upstream_gene_variant	MODIFIER	APOC1	APOC1	rs11568822	0.1984	0.1803	0.2187	0.2176	0.2929	.	.	.	.	.
10435-2	3	SL008645	ASPG	N(4)-(beta-N-acetylglucosaminyl)-L-asparaginase	P20933	AGA	Lysosome	AGA	ENSG00000038002	ENSG00000038002	4	177442437	177430774	177442437	chr1:27370868:C:G	1	27370868	G	C	0.0334115	0.84038	0.0873756	20.633	trans	NA	NA	1706	0.84038	0.0896975	7.31921e-21	0	Y	lead	0.0456162	N	N	N	N	N	Y	G	missense_variant	MODERATE	FCN3	MAP3K6	rs56405086	0.0258	0.03044	0	1.47e-05	0.0002173	benign&likely_benign	.	tolerated(0.82)	benign(0.111)	11.79
10435-2	3	SL008645	ASPG	N(4)-(beta-N-acetylglucosaminyl)-L-asparaginase	P20933	AGA	Lysosome	AGA	ENSG00000038002	ENSG00000038002	4	177442437	177430774	177442437	chr4:73451012:G:A	4	73451012	A	G	0.358032	-0.291574	0.0328976	17.7115	trans	NA	NA	1687	-0.291574	0.0336408	4.42579e-18	0	Y	signif	0.0390807	Y	N	N	Y	N	N	A	intron_variant	MODIFIER	AFP	AFP	rs737241	0.3383	0.3397	0.4185	0.3952	0.4166	.	.	.	.	3.36
15562-24	3	SL008667	BGLR	Beta-glucuronidase	P08236	GUSB	Lysosome	GUSB	ENSG00000169919	ENSG00000169919	7	65982213	65960684	65982215	chr12:101826225:C:G	12	101826225	G	C	0.665789	-0.281122	0.0330434	16.4164	trans	NA	NA	1710	-0.255646	0.0339765	5.30409e-14	0	Y	signif	0.0290848	Y	N	N	Y	N	N	G	intron_variant	MODIFIER	GNPTAB	GNPTAB	rs4764824	0.5764	0.6058	0.2793	0.2944	0.1972	.	.	.	.	0.199
15562-24	3	SL008667	BGLR	Beta-glucuronidase	P08236	GUSB	Lysosome	GUSB	ENSG00000169919	ENSG00000169919	7	65982213	65960684	65982215	chr17:65740086:T:C	17	65740086	C	T	0.031642	-0.5871	0.0879663	10.4775	trans	NA	NA	1754	-0.60485	0.0890621	1.11103e-11	-0.0222147	Y	signif	0.0224195	Y	N	N	Y	N	N	C	intron_variant	MODIFIER	CEP112	CEP112	rs139960663	0.0248	0.02829	0	1.47e-05	0	.	.	.	.	3.179
15562-24	3	SL008667	BGLR	Beta-glucuronidase	P08236	GUSB	Lysosome	GUSB	ENSG00000169919	ENSG00000169919	7	65982213	65960684	65982215	chr17:66202522:T:C	17	66202522	C	T	0.109339	-0.440898	0.0480791	18.8899	trans	NA	NA	1756	-0.4482	0.049171	7.85903e-20	0	Y	lead	0.0391256	Y	N	N	Y	N	N	C	downstream_gene_variant	MODIFIER	PSMD7P1	CEP112	rs11651658	0.0595	0.07791	0.0736	0.06775	0.05594	.	.	.	.	2.752
5691-2	3	SL008669	CRLD2	Cysteine-rich secretory protein LCCL domain-containing 2	Q9H0B8	CRISPLD2	Secreted	CRISPLD2	ENSG00000103196	ENSG00000103196	16	84819985	84819985	84920768	chr1:196735867:G:A	1	196735867	A	G	0.469316	0.415935	0.0320957	35.9709	trans	NA	NA	1711	0.415935	0.0336375	4.03191e-35	0	Y	lead	0.0861752	N	N	N	N	N	Y	A	intron_variant	MODIFIER	CFH	CFHR3	rs70620	0.5089	0.4842	0.1769	0.1708	0.3326	.	.	.	.	1.302
19616-100	3	SL008702	EFHD1	EF-hand domain-containing protein D1	Q9BUP0	EFHD1	Mitochondrion inner membrane	EFHD1	ENSG00000115468	ENSG00000115468	2	232633604	232606057	232682780	chr12:7089608:C:T	12	7089608	T	C	0.347206	0.241507	0.0342784	11.5733	trans	NA	NA	1718	0.241507	0.0347483	3.6482e-12	0	Y	signif	0.0264395	Y	N	N	Y	N	N	T	downstream_gene_variant	MODIFIER	C1RL	C1R	rs1126605	.	0.3597	0	0.08858	0.1423	benign	.	.	.	0.382
19616-100	3	SL008702	EFHD1	EF-hand domain-containing protein D1	Q9BUP0	EFHD1	Mitochondrion inner membrane	EFHD1	ENSG00000115468	ENSG00000115468	2	232633604	232606057	232682780	chr19:44911142:C:A	19	44911142	A	C	0.0461361	0.659131	0.0762345	16.9221	trans	NA	NA	1734	0.659131	0.0777709	2.34488e-17	0	Y	lead	0.0382385	Y	N	N	Y	N	N	A	upstream_gene_variant	MODIFIER	APOC1	APOC1	rs72654473	0.1101	0.08327	0.0934	0.1057	0.1691	.	.	.	.	4.382
8086-49	3	SL008714	ITM2B	Integral membrane protein 2B	Q9Y287	ITM2B	Golgi apparatus membrane	ITM2B	ENSG00000136156	ENSG00000136156	13	48233206	48232612	48270357	chr3:165877630:C:A	3	165877630	A	C	0.291565	0.257549	0.0367943	11.4274	trans	NA	NA	1636	0.257549	0.0373242	5.18869e-12	0	Y	lead	0.0274022	Y	N	N	Y	N	N	A	intergenic_variant	MODIFIER	.	BCHE	rs12490226	0.2847	0.2534	0.3519	0.3584	0.519	.	.	.	.	3.604
10499-1	3	SL008733	T106A	Transmembrane protein 106A	Q96A25	TMEM106A	Cell membrane	TMEM106A	ENSG00000184988	ENSG00000184988	17	43211875	43211835	43220041	chr3:52836602:T:A	3	52836602	A	T	0.369835	-0.393603	0.0345945	28.223	trans	NA	NA	1694	-0.393603	0.0358788	5.30636e-28	0	Y	lead	0.072212	Y	N	N	Y	N	N	A	upstream_gene_variant	MODIFIER	MUSTN1	MUSTN1	rs4687663	0.3175	0.322	0.2584	0.2342	0.2096	.	.	.	.	0.058
11302-237	3	SL008783	TENR	Tenascin-R	Q92752	TNR	Secreted, extracellular space, extracellular matrix	TNR	ENSG00000116147	ENSG00000116147	1	175743595	175315194	175743616	chr1:27370868:C:G	1	27370868	G	C	0.0334115	0.656022	0.0917137	11.9002	trans	NA	NA	1706	0.656022	0.093088	1.82385e-12	0	Y	lead	0.0277974	N	N	N	N	N	Y	G	missense_variant	MODERATE	FCN3	MAP3K6	rs56405086	0.0258	0.03044	0	1.47e-05	0.0002173	benign&likely_benign	.	tolerated(0.82)	benign(0.111)	11.79
12783-29	3	SL008807	HNRPM	Heterogeneous nuclear ribonucleoprotein M	P52272	HNRNPM	Nucleus, nucleolus	HNRNPM	ENSG00000099783	ENSG00000099783	19	8444767	8444767	8489114	chr12:103942349:C:T	12	103942349	T	C	0.479154	0.431743	0.030379	42.6624	trans	NA	NA	1703	0.431743	0.0321062	3.19205e-41	0	Y	lead	0.093039	Y	N	N	Y	N	N	T	intron_variant	MODIFIER	HSP90B1	HSP90B1	rs1177457	0.4673	0.4634	0.335	0.3119	0.5934	.	.	.	.	0.985
3902-21	2	SL008808	SKP1	S-phase kinase-associated protein 1	P63208	SKP1	No_data	SKP1	ENSG00000113558	ENSG00000113558	5	134176950	134148935	134176964	chr2:3588888:T:G	2	3588888	G	T	0.715371	0.341968	0.0349218	21.3382	trans	NA	NA	1711	0.341968	0.0358942	1.61731e-21	0	Y	lead	0.0476224	Y	N	N	Y	N	N	G	intergenic_variant	MODIFIER	.	COLEC11	rs56236159	0.756	0.7314	0.1571	0.139	0.05286	.	.	.	.	8.79
13392-13	3	SL008814	AT1B1	Sodium/potassium-transporting ATPase subunit beta-1	P05026	ATP1B1	Cell membrane, sarcolemma|Cell membrane	ATP1B1	ENSG00000143153	ENSG00000143153	1	169105697	169105697	169132722	chr6:24466689:T:C	6	24466689	C	T	0.0147144	-1.59311	0.129797	32.5324	trans	NA	NA	1733	-1.48042	0.135866	1.20129e-27	-0.108746	Y	lead	0.0635484	Y	N	N	Y	N	N	C	missense_variant	MODERATE	GPLD1	GPLD1	rs145408627	0.0089	0.007707	0	1.47e-05	0	.	.	tolerated(0.06)	benign(0.02)	21.7
13392-13	3	SL008814	AT1B1	Sodium/potassium-transporting ATPase subunit beta-1	P05026	ATP1B1	Cell membrane, sarcolemma|Cell membrane	ATP1B1	ENSG00000143153	ENSG00000143153	1	169105697	169105697	169132722	chr6:24476325:G:A	6	24476325	A	G	0.521302	0.297592	0.0323743	18.9577	trans	NA	NA	1690	0.258788	0.0333344	8.26919e-15	0	Y	signif	0.0334248	Y	N	N	Y	N	N	A	intron_variant	MODIFIER	GPLD1	GPLD1	rs760904	0.4692	0.478	0.7555	0.8	0.6274	.	.	.	.	4.418
12501-10	3	SL008849	TBCA	Tubulin-specific chaperone A	O75347	TBCA	Cytoplasm, cytoskeleton	TBCA	ENSG00000171530	ENSG00000171530	5	77776287	77691166	77868780	chr19:44904463:C:G	19	44904463	G	C	0.0279977	-1.35104	0.0965771	41.5154	trans	NA	NA	1768	-1.57594	0.102356	1.7232e-53	-0.0487154	Y	lead	0.135176	Y	N	N	Y	N	N	G	upstream_gene_variant	MODIFIER	APOE	APOE	rs434132	0.005	0.01116	0	0.0007202	0.1281	.	.	.	.	1.144
12501-10	3	SL008849	TBCA	Tubulin-specific chaperone A	O75347	TBCA	Cytoplasm, cytoskeleton	TBCA	ENSG00000171530	ENSG00000171530	5	77776287	77691166	77868780	chr19:44906745:G:A	19	44906745	A	G	0.076555	-1.49322	0.0536519	139.533	trans	NA	NA	1672	-1.01	0.08535	2.61533e-32	0.678595	Y	signif	0.144231	Y	N	N	Y	N	N	A	intron_variant	MODIFIER	APOE	APOE	rs769449	0.0774	0.0842	0.1233	0.1106	0.02148	benign	.	.	.	5.407
12501-10	3	SL008849	TBCA	Tubulin-specific chaperone A	O75347	TBCA	Cytoplasm, cytoskeleton	TBCA	ENSG00000171530	ENSG00000171530	5	77776287	77691166	77868780	chr19:44914381:C:CTTCG	19	44914381	CTTCG	C	0.13161	-1.06408	0.0418459	120.539	trans	NA	NA	1721	-0.638807	0.0639812	1.78566e-23	-0.0218499	Y	signif	0.0932767	Y	N	N	Y	N	N	TTCG	upstream_gene_variant	MODIFIER	APOC1	APOC1	rs11568822	0.1984	0.1803	0.2187	0.2176	0.2929	.	.	.	.	.
12501-10	3	SL008849	TBCA	Tubulin-specific chaperone A	O75347	TBCA	Cytoplasm, cytoskeleton	TBCA	ENSG00000171530	ENSG00000171530	5	77776287	77691166	77868780	chr19:44935906:C:G	19	44935906	G	C	0.128295	-0.292171	0.0505147	8.0618	trans	NA	NA	1707	-0.390928	0.0511608	2.15286e-14	0	Y	signif	0.0341824	Y	N	N	Y	N	N	G	downstream_gene_variant	MODIFIER	APOC1P1	APOC4	rs35136575	0.1091	0.1072	0.2376	0.2584	0.1812	.	.	.	.	0.635
11313-100	3	SL008857	PHS	Pterin-4-alpha-carbinolamine dehydratase	P61457	PCBD1	Nucleus|Cytoplasm	PCBD1	ENSG00000166228	ENSG00000166228	10	70888565	70882280	70888565	chr12:7397590:G:A	12	7397590	A	G	0.162523	0.315965	0.0439443	12.0088	trans	NA	NA	1649	0.315965	0.0446087	1.41027e-12	0	Y	lead	0.0271766	Y	N	N	Y	N	N	A	intron_variant	MODIFIER	CD163L1	CD163L1	rs4075106	.	0.1796	0	0.03453	0.2856	.	.	.	.	0.625
12478-15	3	SL008862	RL30	60S ribosomal protein L30	P62888	RPL30	No_data	RPL30	ENSG00000156482	ENSG00000156482	8	98045514	98024851	98046469	chr6:32598705:T:G	6	32598705	G	T	0.123492	0.534186	0.0491953	25.8919	trans	NA	NA	1741	0.534186	0.0508817	8.76901e-26	0	Y	lead	0.0617746	Y	N	N	Y	N	N	G	regulatory_region_variant	MODIFIER	.	HLA-DRB1	rs117530403	0.0615	0.08061	0	7.349e-05	0.0006753	.	.	.	.	3.434
12650-43	3	SL008873	GNAI3	Guanine nucleotide-binding protein G(k) subunit alpha	P08754	GNAI3	Membrane|Cell membrane|Cytoplasm, cytoskeleton, microtubule organizing center, centrosome|Cytoplasm	GNAI3	ENSG00000065135	ENSG00000065135	1	109548615	109548615	109600195	chr19:44911142:C:A	19	44911142	A	C	0.0461361	0.98426	0.0741438	37.6374	trans	NA	NA	1734	0.98426	0.0776822	8.63328e-37	0	Y	lead	0.0852662	Y	N	N	Y	N	N	A	upstream_gene_variant	MODIFIER	APOC1	APOC1	rs72654473	0.1101	0.08327	0.0934	0.1057	0.1691	.	.	.	.	4.382
14614-41	3	SL008890	CA130	Noncompact myelin-associated protein	Q5T1S8	NCMAP	Cell membrane	NCMAP	ENSG00000184454	ENSG00000184454	1	24556087	24556087	24609328	chr9:92547591:G:A	9	92547591	A	G	0.494512	0.428346	0.0314675	39.4263	trans	NA	NA	1731	0.353395	0.0340326	2.93262e-25	-0.236029	Y	lead	0.0624365	Y	N	N	Y	N	N	A	intron_variant	MODIFIER	CENPP	ECM2	rs2172716	0.6667	0.6574	0.17	0.1638	0.07616	.	.	.	.	0.761
14614-41	3	SL008890	CA130	Noncompact myelin-associated protein	Q5T1S8	NCMAP	Cell membrane	NCMAP	ENSG00000184454	ENSG00000184454	1	24556087	24556087	24609328	chr9:92668394:G:C	9	92668394	C	G	0.0472238	-0.932373	0.0723054	35.6731	trans	NA	NA	1747	-0.748485	0.077579	5.0108e-22	0	Y	signif	0.0504136	Y	N	N	Y	N	N	C	intron_variant	MODIFIER	IPPK	IPPK	rs72756447	0.0466	0.04018	0.0348	0.05369	0.009408	.	.	.	.	0.485
6453-70	3	SL008897	LIRB4	Leukocyte immunoglobulin-like receptor subfamily B member 4	Q8NHJ6	LILRB4	Cell membrane	LILRB4	ENSG00000186818	ENSG00000186818	19	54662128	54643889	54670359	chr8:11844695:G:A	8	11844695	A	G	0.956435	-0.811278	0.0789066	23.3878	trans	NA	NA	1756	-0.811278	0.0812464	1.76593e-23	0	Y	lead	0.0548482	Y	N	N	Y	N	N	A	3_prime_UTR_variant	MODIFIER	CTSB	CTSB	rs6730	0.9712	0.9682	0.9881	0.9925	0.6547	.	.	.	.	2.085
8250-2	3	SL008899	PTPRJ	Receptor-type tyrosine-protein phosphatase eta	Q12913	PTPRJ	Cell membrane|Cell junction|Cell projection, ruffle membrane	PTPRJ	ENSG00000149177	ENSG00000149177	11	47980559	47980558	48170841	chr12:111672685:T:C	12	111672685	C	T	0.279989	-0.268064	0.0358063	12.9527	trans	NA	NA	1759	-0.268064	0.036352	1.65429e-13	0	Y	lead	0.0289726	N	N	N	N	N	Y	C	synonymous_variant	LOW	BRAP	BRAP	rs3782886	0.1746	0.2304	0	1.47e-05	0	.	.	.	.	13.08
6597-24	3	SL008903	TM157	Membrane protein FAM174A	Q8TBP5	FAM174A	Membrane	FAM174A	ENSG00000174132	ENSG00000174132	5	100535374	100535374	100586741	chr10:88678290:T:C	10	88678290	C	T	0.0389498	-1.11214	0.0830966	38.2097	trans	NA	NA	1733	-1.11214	0.0873472	3.90606e-37	0	Y	lead	0.0925977	Y	N	N	Y	N	N	C	intron_variant	MODIFIER	LIPF	LIPF	rs2275491	0.1409	0.1223	0.0626	0.08198	0.2213	.	.	.	.	7.777
3206-4	2	SL008904	LYVE1	Lymphatic vessel endothelial hyaluronic acid receptor 1	Q9Y5Y7	LYVE1	Membrane	LYVE1	ENSG00000133800	ENSG00000133800	11	10568665	10556966	10611689	chr11:126356659:GGAGTGTAGGCA:G	11	126356659	G	GGAGTGTAGGCA	0.1272	0.518433	0.0471936	26.4688	trans	NA	NA	1761	0.518433	0.0488121	2.38025e-26	0	Y	lead	0.0596784	Y	N	N	Y	N	N	-	intron_variant	MODIFIER	ST3GAL4	ST3GAL4	rs145519276	0.0893	0.08891	0.0646	0.07462	0.1826	.	.	.	.	.
8631-13	3	SL009002	ERMAP	Erythroid membrane-associated protein	Q96PL5	ERMAP	Cell membrane|Cytoplasm	ERMAP	ENSG00000164010	ENSG00000164010	1	42817122	42817122	42844991	chr7:95308384:T:TAA	7	95308384	TAA	T	0.637817	0.299585	0.0346665	16.8911	trans	NA	NA	1658	0.299585	0.0354316	2.78368e-17	0	Y	lead	0.0414662	Y	N	N	Y	N	N	AA	intron_variant	MODIFIER	PON1	PON1	rs3917539	0.6498	0.6252	0.2883	0.2793	0.669	benign	.	.	.	.
12667-2	3	SL009095	GUAD	Guanine deaminase	Q9Y2T3	GDA	No_data	GDA	ENSG00000119125	ENSG00000119125	9	72149440	72114595	72257193	chr2:3588888:T:G	2	3588888	G	T	0.715371	0.543565	0.0321133	58.7916	trans	NA	NA	1711	0.543565	0.034713	2.89152e-55	0	Y	lead	0.120322	Y	N	N	Y	N	N	G	intergenic_variant	MODIFIER	.	COLEC11	rs56236159	0.756	0.7314	0.1571	0.139	0.05286	.	.	.	.	8.79
9384-17	3	SL009204	Cathelicidin peptide	Cathelicidin antimicrobial peptide	P49913	CAMP	Secreted	CAMP	ENSG00000164047	ENSG00000164047	3	48223495	48223347	48225491	chr11:44064137:C:A	11	44064137	A	C	0.215588	0.281689	0.040282	11.4131	trans	NA	NA	1700	0.281689	0.0408675	5.4729e-12	0	Y	signif	0.0268373	Y	N	N	Y	N	N	A	upstream_gene_variant	MODIFIER	ACCS	ACCS	rs7127924	0.2659	0.2688	0.1829	0.1749	0.1436	.	.	.	.	0.765
9384-17	3	SL009204	Cathelicidin peptide	Cathelicidin antimicrobial peptide	P49913	CAMP	Secreted	CAMP	ENSG00000164047	ENSG00000164047	3	48223495	48223347	48225491	chr17:68897636:C:T	17	68897636	T	C	0.573853	-0.369486	0.0315948	29.6955	trans	NA	NA	1679	-0.327761	0.0338257	3.33531e-22	-0.0253883	Y	lead	0.0525418	Y	N	N	Y	N	N	T	intron_variant	MODIFIER	ABCA8	ABCA8	rs67927198	0.5704	0.5615	0.4245	0.4306	0.3296	.	.	.	.	1.6
5879-51	3	SL009207	Dynactin subunit 2	Dynactin subunit 2	Q13561	DCTN2	Membrane|Cytoplasm, cytoskeleton, microtubule organizing center, centrosome	DCTN2	ENSG00000175203	ENSG00000175203	12	57547192	57529633	57547224	chr12:7089608:C:T	12	7089608	T	C	0.347206	0.393646	0.0315302	33.5683	trans	NA	NA	1718	0.393646	0.0328456	4.27268e-33	0	Y	lead	0.0702433	Y	N	N	Y	N	N	T	downstream_gene_variant	MODIFIER	C1RL	C1R	rs1126605	.	0.3597	0	0.08858	0.1423	benign	.	.	.	0.382
10956-82	3	SL009212	GCSH	Glycine cleavage system H protein, mitochondrial	P23434	GCSH	Mitochondrion	GCSH	ENSG00000140905	ENSG00000140905	16	81096395	81081945	81096395	chr3:186664276:G:A	3	186664276	A	G	0.374272	-0.330774	0.0349127	20.065	trans	NA	NA	1718	-0.330774	0.0358305	2.66518e-20	0	Y	lead	0.0512467	Y	N	N	Y	N	N	A	upstream_gene_variant	MODIFIER	HRG	HRG	rs66707192	0.3214	0.3496	0.2614	0.2555	0.2636	.	.	.	.	0.647
3179-51	2	SL009213	Cathepsin A	Lysosomal protective protein	P10619	CTSA	Lysosome	CTSA	ENSG00000064601	ENSG00000064601	20	45891386	45890144	45898949	chr12:101825988:G:A	12	101825988	A	G	0.669777	-0.307823	0.034558	17.8708	trans	NA	NA	1661	-0.307823	0.0353652	3.20073e-18	0	Y	lead	0.041915	Y	N	N	Y	N	N	A	intron_variant	MODIFIER	GNPTAB	GNPTAB	rs4764823	0.5764	0.6068	0.2793	0.2943	0.1969	.	.	.	.	0.88
17515-6	3	SL009344	STCH	Heat shock 70 kDa protein 13	P48723	HSPA13	Microsome|Endoplasmic reticulum	HSPA13	ENSG00000155304	ENSG00000155304	21	14383146	14371115	14383484	chr12:101805189:T:C	12	101805189	C	T	0.208693	0.306298	0.0405944	13.1393	trans	NA	NA	1737	0.306298	0.0412446	1.11613e-13	0	Y	lead	0.0309864	Y	N	N	Y	N	N	C	intron_variant	MODIFIER	GNPTAB	GNPTAB	rs4764820	0.2431	0.2383	0.2197	0.2068	0.1654	.	.	.	.	7.211
12704-26	3	SL009388	SH2D3	SH2 domain-containing protein 3C	Q8N5H7	SH2D3C	Membrane|Cytoplasm	SH2D3C	ENSG00000095370	ENSG00000095370	9	127771369	127738317	127778710	chr19:44914381:C:CTTCG	19	44914381	CTTCG	C	0.13161	-0.440026	0.049218	18.0082	trans	NA	NA	1721	-0.440026	0.0503276	2.26533e-18	0	Y	lead	0.0442579	Y	N	N	Y	N	N	TTCG	upstream_gene_variant	MODIFIER	APOC1	APOC1	rs11568822	0.1984	0.1803	0.2187	0.2176	0.2929	.	.	.	.	.
15678-71	3	SL009413	DKK2	Dickkopf-related protein 2	Q9UBU2	DKK2	Secreted	DKK2	ENSG00000155011	ENSG00000155011	4	107036313	106921802	107283806	chr10:52652721:C:A	10	52652721	A	C	0.352673	0.208907	0.0329336	9.53705	trans	NA	NA	1646	0.243212	0.0334616	3.63829e-13	-0.0961164	Y	signif	0.0270082	Y	N	N	Y	N	N	A	intron_variant&non_coding_transcript_variant	MODIFIER	LNCAROD	MBL2	rs17662822	0.3036	0.3466	0.2992	0.3224	0.09392	.	.	.	.	4.021
15678-71	3	SL009413	DKK2	Dickkopf-related protein 2	Q9UBU2	DKK2	Secreted	DKK2	ENSG00000155011	ENSG00000155011	4	107036313	106921802	107283806	chr10:52673210:A:G	10	52673210	G	A	0.240593	0.373646	0.0355564	24.361	trans	NA	NA	1754	0.398958	0.0368135	2.2919e-27	0	Y	lead	0.0581623	Y	N	N	Y	N	N	G	intron_variant&non_coding_transcript_variant	MODIFIER	LNCAROD	MBL2	rs7092106	0.1954	0.1961	0.1233	0.1071	0.3462	.	.	.	.	0.944
13067-5	3	SL009424	KGP1B	cGMP-dependent protein kinase 1, beta isozyme	Q13976	PRKG1	Cytoplasm	PRKG1	ENSG00000185532	ENSG00000185532	10	50990888	50990888	52298423	chr17:66212167:C:G	17	66212167	G	C	0.106785	0.414712	0.0535371	13.7897	trans	NA	NA	1695	0.414712	0.0544654	2.65265e-14	0	Y	lead	0.0328087	Y	N	N	Y	N	N	G	missense_variant	MODERATE	APOH	APOH	rs1801690	0.0546	0.07074	0.0567	0.05453	0.008675	.	.	deleterious(0.01)	probably_damaging(0.998)	28.1
11360-39	3	SL009588	RRM1	Ribonucleoside-diphosphate reductase large subunit	P23921	RRM1	Cytoplasm	RRM1	ENSG00000167325	ENSG00000167325	11	4094799	4094707	4138932	chr22:32477121:T:G	22	32477121	G	T	0.213874	-0.301719	0.0403273	12.935	trans	NA	NA	1737	-0.301719	0.0409631	1.76321e-13	0	Y	lead	0.0306116	Y	N	N	Y	N	N	G	intron_variant	MODIFIER	FBXO7	FBXO7	rs9606961	0.1538	0.1544	0.1193	0.1378	0.02509	.	.	.	.	11.14
18382-109	3	SL009649	Catechol O-methyltransferase	Catechol O-methyltransferase	P21964	COMT	Cytoplasm	NA	ENSG00000093010	ENSG00000093010	22	19941772	19941371	19969975	chr12:7072074:AG:A	12	7072074	A	AG	0.185325	-0.716006	0.0400933	64.8271	trans	NA	NA	1724	-0.550349	0.0465663	3.12788e-32	0.161298	Y	lead	0.0914586	Y	N	N	Y	N	N	-	downstream_gene_variant	MODIFIER	C1S	C1S	rs80276727	.	0.1379	0	0.001088	0.0007717	.	.	.	.	.
18382-109	3	SL009649	Catechol O-methyltransferase	Catechol O-methyltransferase	P21964	COMT	Cytoplasm	NA	ENSG00000093010	ENSG00000093010	22	19941772	19941371	19969975	chr12:7088459:A:G	12	7088459	G	A	0.528346	-0.418686	0.0319313	36.7622	trans	NA	NA	1711	-0.330176	0.0338915	1.99311e-22	0.0980102	Y	signif	0.0543329	Y	N	N	Y	N	N	G	intron_variant	MODIFIER	C1R	C1R	rs36136293	.	0.5102	0	0.08559	0.2264	benign	.	.	.	1.523
5494-52	3	SL009790	RUXF	Small nuclear ribonucleoprotein F	P62306	SNRPF	Cytoplasm, cytosol|Nucleus	SNRPF	ENSG00000139343	ENSG00000139343	12	95858928	95858928	95903828	chr19:44892962:C:T	19	44892962	T	C	0.233674	-0.552373	0.037203	46.3338	trans	NA	NA	1761	-0.323638	0.0461614	2.3662e-12	0.282562	Y	signif	0.0375122	Y	N	N	Y	N	N	T	intron_variant	MODIFIER	TOMM40	TOMM40	rs157582	0.2093	0.2087	0.2068	0.2125	0.4609	.	.	.	.	3.726
5494-52	3	SL009790	RUXF	Small nuclear ribonucleoprotein F	P62306	SNRPF	Cytoplasm, cytosol|Nucleus	SNRPF	ENSG00000139343	ENSG00000139343	12	95858928	95858928	95903828	chr19:44904463:C:G	19	44904463	G	C	0.0279977	-0.940594	0.101322	19.3294	trans	NA	NA	1768	-0.749825	0.109981	9.2454e-12	-0.0487154	Y	signif	0.0306013	Y	N	N	Y	N	N	G	upstream_gene_variant	MODIFIER	APOE	APOE	rs434132	0.005	0.01116	0	0.0007202	0.1281	.	.	.	.	1.144
5494-52	3	SL009790	RUXF	Small nuclear ribonucleoprotein F	P62306	SNRPF	Cytoplasm, cytosol|Nucleus	SNRPF	ENSG00000139343	ENSG00000139343	12	95858928	95858928	95903828	chr19:44906745:G:A	19	44906745	A	G	0.076555	-0.798632	0.0631045	34.3875	trans	NA	NA	1672	-0.58791	0.0745765	3.18831e-15	0	Y	lead	0.0488693	Y	N	N	Y	N	N	A	intron_variant	MODIFIER	APOE	APOE	rs769449	0.0774	0.0842	0.1233	0.1106	0.02148	benign	.	.	.	5.407
16302-11	3	SL010290	SPLC2	BPI fold-containing family A member 2	Q96DR5	BPIFA2	Secreted	BPIFA2	ENSG00000131050	ENSG00000131050	20	33161768	33161768	33181412	chr19:48708575:C:G	19	48708575	G	C	0.436369	0.32824	0.0337422	21.0591	trans	NA	NA	1658	0.32824	0.0346843	2.97346e-21	0	Y	lead	0.0529983	Y	N	N	Y	N	N	G	downstream_gene_variant	MODIFIER	FUT2	MAMSTR	rs76226641	0.4891	0.495	0.006	0.0004852	0.002706	.	.	.	.	0.719
3169-70	2	SL010368	IDUA	Alpha-L-iduronidase	P35475	IDUA	Lysosome	IDUA	ENSG00000127415	ENSG00000127415	4	986997	986997	1004564	chr4:957373:C:T	4	957373	T	C	0.207574	-0.243742	0.0408528	8.53299	trans	NA	NA	1756	-0.291116	0.0426722	8.96953e-12	-0.173868	Y	signif	0.0278801	Y	Y	Y	N	N	N	T	intron_variant	MODIFIER	TMEM175	DGKQ	rs3822019	0.3165	0.2969	0.1511	0.1521	0.04287	.	.	.	.	1.041
3169-70	2	SL010368	IDUA	Alpha-L-iduronidase	P35475	IDUA	Lysosome	IDUA	ENSG00000127415	ENSG00000127415	4	986997	986997	1004564	chr4:990021:C:T	4	990021	T	C	0.442352	0.370256	0.032265	28.6963	trans	NA	NA	1726	0.476703	0.0350606	4.19885e-42	-0.280864	Y	signif	0.112112	Y	Y	Y	N	N	N	T	synonymous_variant	LOW	SLC26A1	IDUA	rs4690221	0.3482	0.3584	0.4145	0.4166	0.3464	benign	.	.	.	5.134
3169-70	2	SL010368	IDUA	Alpha-L-iduronidase	P35475	IDUA	Lysosome	IDUA	ENSG00000127415	ENSG00000127415	4	986997	986997	1004564	chr4:1013536:CT:C	4	1013536	C	CT	0.18885	0.433538	0.0414013	24.1845	trans	NA	NA	1713	0.672386	0.0452729	6.76837e-50	0	Y	lead	0.138511	Y	Y	Y	N	N	N	-	intron_variant	MODIFIER	FGFRL1	FGFRL1	rs59933999	0.2579	0.2514	0.3787	0.3547	0.48	.	.	.	.	.
8994-65	3	SL010380	SLAMF8	SLAM family member 8	Q9P0V8	SLAMF8	Membrane	SLAMF8	ENSG00000158714	ENSG00000158714	1	159826873	159826811	159837492	chr2:89001777:T:C	2	89001777	C	T	0.501186	0.349654	0.0326237	25.2438	trans	NA	NA	1686	0.349654	0.0336961	3.16523e-25	0	Y	lead	0.0611286	Y	N	N	Y	N	N	C	intergenic_variant	MODIFIER	.	RPIA	rs10208903	0.4117	0.516	0.17	0.2295	0.5628	.	.	.	.	1.953
3305-6	1	SL010457	DLL4	Delta-like protein 4	Q9NR61	DLL4	Cell membrane	DLL4	ENSG00000128917	ENSG00000128917	15	40929340	40929340	40939073	chr9:133256028:C:T	9	133256028	T	C	0.162075	0.449062	0.0448485	22.2418	trans	NA	NA	1706	0.449062	0.0461308	2.14789e-22	0	Y	lead	0.0547727	Y	N	N	Y	N	N	T	missense_variant	MODERATE	ABO	ABO	rs8176743	0.1944	0.1818	0.0845	0.07954	0.1591	affects	.	tolerated(0.11)	benign(0.168)	5.549
3685-53	1	SL010466	MFRP	Membrane frizzled-related protein	Q9BY79	MFRP	Apical cell membrane	MFRP	ENSG00000235718	ENSG00000235718	11	119346705	119338942	119346705	chr2:3587163:T:C	2	3587163	C	T	0.281702	-0.344583	0.0367141	19.7183	trans	NA	NA	1727	-0.344583	0.0376562	5.65263e-20	0	Y	lead	0.0480521	Y	N	N	Y	N	N	C	intergenic_variant	MODIFIER	.	COLEC11	rs4850047	0.245	0.2686	0.841	0.8606	0.9407	.	.	.	.	0.726
5483-1	3	SL010467	RGMA	Repulsive guidance molecule A	Q96B86	RGMA	Cell membrane	RGMA	ENSG00000182175	ENSG00000182175	15	93089204	93035273	93089204	chr9:35842857:C:T	9	35842857	T	C	0.343245	-0.290845	0.0334786	17.073	trans	NA	NA	1732	-0.290845	0.0341773	1.74108e-17	0	Y	lead	0.0381383	Y	N	N	Y	N	N	T	intron_variant	MODIFIER	TMEM8B	TMEM8B	rs13284995	0.374	0.3758	0.4076	0.4256	0.256	.	.	.	.	0.97
3592-4	3	SL010489	CAMK1	Calcium/calmodulin-dependent protein kinase type 1	Q14012	CAMK1	Nucleus|Cytoplasm	CAMK1	ENSG00000134072	ENSG00000134072	3	9769947	9757347	9769992	chr1:154446273:C:T	1	154446273	T	C	0.415038	0.250869	0.0338854	12.6801	trans	NA	NA	1689	0.250869	0.0344177	3.12352e-13	0	Y	signif	0.030559	Y	N	N	Y	N	N	T	intron_variant	MODIFIER	IL6R	IL6R	rs4576655	0.3175	0.36	0.3748	0.4051	0.6387	.	.	.	.	1.714
3592-4	3	SL010489	CAMK1	Calcium/calmodulin-dependent protein kinase type 1	Q14012	CAMK1	Nucleus|Cytoplasm	CAMK1	ENSG00000134072	ENSG00000134072	3	9769947	9757347	9769992	chr1:169538606:G:T	1	169538606	T	G	0.294544	-1.06858	0.0268307	245.357	trans	NA	NA	1723	-0.561302	0.0509987	3.56719e-28	0.741778	Y	signif	0.130931	Y	N	N	Y	N	N	T	intron_variant	MODIFIER	F5	F5	rs1557570	0.2768	0.2623	0.3151	0.333	0.2125	.	.	.	.	0.878
3592-4	3	SL010489	CAMK1	Calcium/calmodulin-dependent protein kinase type 1	Q14012	CAMK1	Nucleus|Cytoplasm	CAMK1	ENSG00000134072	ENSG00000134072	3	9769947	9757347	9769992	chr1:169542496:T:C	1	169542496	C	T	0.217026	-1.36024	0.0269494	336.718	trans	NA	NA	1668	-0.899823	0.0615166	1.88014e-48	0	Y	lead	0.275171	Y	N	N	Y	N	N	C	missense_variant	MODERATE	F5	F5	rs4525	0.248	0.2339	0.2535	0.2667	0.1828	benign&likely_benign	.	tolerated(0.14)	benign(0)	0.058
3628-3	4	SL010501	MP2K2	Dual specificity mitogen-activated protein kinase kinase 2	P36507	MAP2K2	Membrane|Cytoplasm	MAP2K2	ENSG00000126934	ENSG00000126934	19	4124122	4090321	4124122	chr13:113158648:G:A	13	113158648	A	G	0.5	0.608734	0.0287638	87.5555	trans	NA	NA	1684	0.608734	0.032321	3.97693e-79	0	Y	lead	0.185279	Y	N	N	Y	N	N	A	5_prime_UTR_variant	MODIFIER	PROZ	PROZ	rs2273971	0.4514	0.4413	0.9245	0.9318	0.6659	.	.	.	.	0.385
3628-3	4	SL010501	MP2K2	Dual specificity mitogen-activated protein kinase kinase 2	P36507	MAP2K2	Membrane|Cytoplasm	MAP2K2	ENSG00000126934	ENSG00000126934	19	4124122	4090321	4124122	chr14:94284071:A:C	14	94284071	C	A	0.0234554	-1.63957	0.0982282	57.4019	trans	NA	NA	1748	-1.64622	0.105807	1.38819e-54	-0.00852182	Y	signif	0.124148	Y	N	N	Y	N	N	C	downstream_gene_variant	MODIFIER	PPP4R4	SERPINA10	rs117152910	0.0188	0.02326	0	5.879e-05	0.0001206	.	.	.	.	22
3628-3	4	SL010501	MP2K2	Dual specificity mitogen-activated protein kinase kinase 2	P36507	MAP2K2	Membrane|Cytoplasm	MAP2K2	ENSG00000126934	ENSG00000126934	19	4124122	4090321	4124122	chr14:94290121:A:T	14	94290121	T	A	0.0313599	-0.690093	0.092007	12.9912	trans	NA	NA	1706	-0.702275	0.0935175	5.93275e-14	0	Y	signif	0.0299627	Y	N	N	Y	N	N	T	missense_variant	MODERATE	SERPINA10	SERPINA10	rs2232699	0.0298	0.03034	0	0.0001029	0.0004582	.	.	deleterious(0)	probably_damaging(0.997)	22.5
8382-47	3	SL010504	MAPK5	MAP kinase-activated protein kinase 5	Q8IW41	MAPKAPK5	Nucleus|Cytoplasm	MAPKAPK5	ENSG00000089022	ENSG00000089022	12	111842228	111842228	111902222	chr17:28351934:G:C	17	28351934	C	G	0.761556	1.19993	0.0232666	349.196	trans	NA	NA	1709	1.19993	0.0371212	3.1477e-229	0	Y	lead	0.522914	Y	N	N	Y	N	N	C	intron_variant	MODIFIER	POLDIP2	POLDIP2	rs2073867	0.7083	0.7233	0.499	0.5203	0.5108	.	.	.	.	0.851
8382-47	3	SL010504	MAPK5	MAP kinase-activated protein kinase 5	Q8IW41	MAPKAPK5	Nucleus|Cytoplasm	MAPKAPK5	ENSG00000089022	ENSG00000089022	12	111842228	111842228	111902222	chr19:44949555:C:T	19	44949555	T	C	0.450549	0.283523	0.0311984	18.5676	trans	NA	NA	1729	0.283523	0.0319362	6.81932e-19	0	Y	signif	0.0397995	Y	N	N	Y	N	N	T	downstream_gene_variant	MODIFIER	APOC4	APOC2	rs1130742	0.503	0.4653	0.2903	0.2727	0.2497	benign	.	.	.	2.409
3823-9	1	SL010505	MATK	Megakaryocyte-associated tyrosine-protein kinase	P42679	MATK	Membrane|Cytoplasm	MATK	ENSG00000007264	ENSG00000007264	19	3786381	3777970	3802129	chr2:3594771:T:C	2	3594771	C	T	0.28413	-0.310591	0.0360699	16.7984	trans	NA	NA	1758	-0.310591	0.0368158	3.2741e-17	0	Y	lead	0.0392427	Y	N	N	Y	N	N	C	upstream_gene_variant	MODIFIER	COLEC11	COLEC11	rs3820897	0.246	0.2702	0.7813	0.8138	0.9301	.	.	.	.	7.272
3365-7	2	SL010612	Dkk-4	Dickkopf-related protein 4	Q9UBT3	DKK4	Secreted	DKK4	ENSG00000104371	ENSG00000104371	8	42377229	42374063	42377229	chr10:52652721:C:A	10	52652721	A	C	0.352673	0.214438	0.0342033	9.33506	trans	NA	NA	1646	0.246599	0.03474	1.26205e-12	-0.0961164	Y	signif	0.0277657	Y	N	N	Y	N	N	A	intron_variant&non_coding_transcript_variant	MODIFIER	LNCAROD	MBL2	rs17662822	0.3036	0.3466	0.2992	0.3224	0.09392	.	.	.	.	4.021
3365-7	2	SL010612	Dkk-4	Dickkopf-related protein 4	Q9UBT3	DKK4	Secreted	DKK4	ENSG00000104371	ENSG00000104371	8	42377229	42374063	42377229	chr10:52673210:A:G	10	52673210	G	A	0.240593	0.34889	0.0367516	20.1499	trans	NA	NA	1754	0.374024	0.0378227	4.6525e-23	0	Y	lead	0.0511195	Y	N	N	Y	N	N	G	intron_variant&non_coding_transcript_variant	MODIFIER	LNCAROD	MBL2	rs7092106	0.1954	0.1961	0.1233	0.1071	0.3462	.	.	.	.	0.944
3365-7	2	SL010612	Dkk-4	Dickkopf-related protein 4	Q9UBT3	DKK4	Secreted	DKK4	ENSG00000104371	ENSG00000104371	8	42377229	42374063	42377229	chr17:66202522:T:C	17	66202522	C	T	0.109339	0.459052	0.0506629	18.4718	trans	NA	NA	1756	0.459052	0.0518095	7.97419e-19	0	Y	signif	0.0410432	Y	N	N	Y	N	N	C	downstream_gene_variant	MODIFIER	PSMD7P1	CEP112	rs11651658	0.0595	0.07791	0.0736	0.06775	0.05594	.	.	.	.	2.752
3403-1	2	SL010617	TPSB2	Tryptase beta-2	P20231	TPSB2	Secreted	TPSB2	ENSG00000172236	ENSG00000172236	16	1230184	1227272	1230184	chr16:1215854:C:T	16	1215854	T	C	0.78125	-0.829399	0.0349985	106.537	trans	NA	NA	1680	-0.334337	0.0471972	1.40218e-12	0.525835	Y	signif	0.0382065	Y	Y	Y	N	N	N	T	intron_variant	MODIFIER	CACNA1H	CACNA1H	rs12920709	0.7232	0.7358	0.4493	0.3997	0.2983	benign	.	.	.	2.28
3403-1	2	SL010617	TPSB2	Tryptase beta-2	P20231	TPSB2	Secreted	TPSB2	ENSG00000172236	ENSG00000172236	16	1230184	1227272	1230184	chr16:1257675:A:G	16	1257675	G	A	0.884309	-1.45705	0.0387811	226.274	trans	NA	NA	1759	-1.22983	0.0613256	1.86066e-89	0	Y	lead	0.309474	Y	Y	Y	N	N	N	G	intron_variant	MODIFIER	TPSD1	TPSD1	rs2242600	0.8284	0.8457	0.3221	0.2996	0.2793	.	.	.	.	0.295
7070-25	4	SL010796	KELL	Kell blood group glycoprotein	P23276	KEL	Cell membrane	KEL	ENSG00000197993	ENSG00000197993	7	143023868	143002301	143023868	chr2:3588888:T:G	2	3588888	G	T	0.715371	0.254148	0.0366943	11.2137	trans	NA	NA	1711	0.254148	0.0372079	8.46307e-12	0	Y	lead	0.0263035	Y	N	N	Y	N	N	G	intergenic_variant	MODIFIER	.	COLEC11	rs56236159	0.756	0.7314	0.1571	0.139	0.05286	.	.	.	.	8.79
6550-4	3	SL010843	ICAM4	Intercellular adhesion molecule 4	Q14773	ICAM4	Cell membrane	ICAM4	ENSG00000105371	ENSG00000105371	19	10287004	10286955	10288522	chr9:133274414:A:G	9	133274414	G	A	0.713869	0.395839	0.0361136	26.3376	trans	NA	NA	1716	0.395839	0.0373696	3.2269e-26	0	Y	lead	0.0640104	Y	N	N	Y	N	N	G	intron_variant	MODIFIER	ABO	ABO	rs532436	.	0.7958	0	0.8042	0.8935	association	.	.	.	5.707
6550-4	3	SL010843	ICAM4	Intercellular adhesion molecule 4	Q14773	ICAM4	Cell membrane	ICAM4	ENSG00000105371	ENSG00000105371	19	10287004	10286955	10288522	chr19:10286991:C:T	19	10286991	T	C	0.0176739	-0.975469	0.125557	13.8731	trans	NA	NA	1754	-0.975469	0.127736	2.23055e-14	0	Y	signif	0.0330404	Y	Y	Y	N	N	N	T	upstream_gene_variant	MODIFIER	ICAM5	ICAM4	rs35803059	0.0099	0.01486	0	2.94e-05	0.000193	.	.	.	.	8.883
13552-7	3	SL010879	SWP70	Switch-associated protein 70	Q9UH65	SWAP70	Cell projection, lamellipodium|Cytoplasm, cytoskeleton|Cell membrane|Nucleus|Cytoplasm	SWAP70	ENSG00000133789	ENSG00000133789	11	9664077	9664077	9752993	chr11:9738061:T:C	11	9738061	C	T	0.381964	-0.491445	0.0319169	49.5088	trans	NA	NA	1741	-0.491445	0.0340595	3.39862e-47	0	Y	lead	0.114029	Y	Y	Y	N	N	N	C	intron_variant	MODIFIER	SWAP70	SWAP70	rs93139	0.3829	0.4098	0.5915	0.5862	0.4701	.	.	.	.	8.569
10716-35	3	SL010942	PSMD5	26S proteasome non-ATPase regulatory subunit 5	Q16401	PSMD5	No_data	PSMD5	ENSG00000095261	ENSG00000095261	9	120842922	120815496	120842951	chr3:52783659:G:A	3	52783659	A	G	0.460905	-0.247164	0.0338194	12.3818	trans	NA	NA	1701	-0.247164	0.0343327	6.06221e-13	0	Y	lead	0.0303583	Y	N	N	Y	N	N	A	intron_variant	MODIFIER	ITIH1	ITIH1	rs3774354	0.372	0.3761	0.3966	0.3704	0.1652	.	.	.	.	6.863
19257-11	3	SL010965	CLCA	Clathrin light chain A	P09496	CLTA	Cytoplasm, cytoskeleton, spindle|Cytoplasmic vesicle membrane|Membrane, coated pit	CLTA	ENSG00000122705	ENSG00000122705	9	36190856	36190856	36304781	chr1:247876149:C:T	1	247876149	T	C	0.192988	-0.283545	0.0407545	11.3061	trans	NA	NA	1697	-0.283545	0.0413324	6.88026e-12	0	Y	lead	0.0250429	Y	N	N	Y	N	N	T	missense_variant	MODERATE	TRIM58	TRIM58	rs3811444	0.2292	0.2309	0.3449	0.344	0.08522	.	.	deleterious(0.02)	probably_damaging(0.964)	17.65
14029-42	3	SL010966	CSN2	COP9 signalosome complex subunit 2	P61201	COPS2	Nucleus|Cytoplasm	COPS2	ENSG00000166200	ENSG00000166200	15	49155599	49106068	49155661	chr17:28379927:G:T	17	28379927	T	G	0.760601	0.412332	0.0385325	25.1752	trans	NA	NA	1698	0.412332	0.0398053	3.82084e-25	0	Y	lead	0.0619161	Y	N	N	Y	N	N	T	intron_variant	MODIFIER	SARM1	SARM1	rs2027993	0.7083	0.7233	0.502	0.5229	0.4594	.	.	.	.	0.192
9386-42	3	SL010981	TTC9B	Tetratricopeptide repeat protein 9B	Q8N6N2	TTC9B	No_data	TTC9B	ENSG00000174521	ENSG00000174521	19	40218399	40216058	40218399	chr11:116987514:G:A	11	116987514	A	G	0.0480826	-0.667175	0.0761672	17.3291	trans	NA	NA	1695	-0.667175	0.0778438	1.02865e-17	0	Y	lead	0.0407471	N	N	N	N	N	Y	A	intron_variant	MODIFIER	SIK3	SIK3	rs138972140	0.0417	0.03888	0	0	0	.	.	.	.	3.599
15535-3	3	SL011069	Marapsin	Serine protease 27	Q9BQR3	PRSS27	Secreted	PRSS27	ENSG00000172382	ENSG00000172382	16	2720224	2712419	2720551	chr11:126405507:C:T	11	126405507	T	C	0.252241	-0.518185	0.0386922	38.192	trans	NA	NA	1673	-0.518185	0.0408209	6.37559e-37	0	Y	signif	0.101292	Y	N	N	Y	N	N	T	intron_variant	MODIFIER	ST3GAL4	ST3GAL4	rs11220477	0.2321	0.2424	0.0417	0.04563	0.04265	.	.	.	.	7.565
15535-3	3	SL011069	Marapsin	Serine protease 27	Q9BQR3	PRSS27	Secreted	PRSS27	ENSG00000172382	ENSG00000172382	16	2720224	2712419	2720551	chr19:48708575:C:G	19	48708575	G	C	0.436369	0.535674	0.0322336	56.7315	trans	NA	NA	1658	0.535674	0.0347953	1.76785e-53	0	Y	lead	0.14115	Y	N	N	Y	N	N	G	downstream_gene_variant	MODIFIER	FUT2	MAMSTR	rs76226641	0.4891	0.495	0.006	0.0004852	0.002706	.	.	.	.	0.719
5062-60	3	SL011100	CD226	CD226 antigen	Q15762	CD226	Cell membrane	CD226	ENSG00000150637	ENSG00000150637	18	69947873	69831158	69961803	chr2:3587163:T:C	2	3587163	C	T	0.281702	-0.302167	0.0359909	16.0195	trans	NA	NA	1727	-0.302167	0.0367126	1.86282e-16	0	Y	lead	0.0369504	Y	N	N	Y	N	N	C	intergenic_variant	MODIFIER	.	COLEC11	rs4850047	0.245	0.2686	0.841	0.8606	0.9407	.	.	.	.	0.726
9870-17	3	SL011183	SYWC	Tryptophan--tRNA ligase, cytoplasmic	P23381	WARS	Cytoplasm	WARS1	ENSG00000140105	ENSG00000140105	14	100376805	100333790	100376805	chr14:100372791:G:C	14	100372791	C	G	0.773175	0.434653	0.0384687	27.8781	trans	NA	NA	1726	0.434653	0.0398437	1.04459e-27	0	Y	lead	0.066265	Y	Y	Y	N	N	N	C	intron_variant	MODIFIER	WARS1	WARS1	rs941929	0.756	0.7792	0.7734	0.7409	0.5016	.	.	.	.	4.327
19152-4	3	SL011191	IPP2	Protein phosphatase inhibitor 2	P41236	PPP1R2	No_data	PPP1R2	ENSG00000184203	ENSG00000184203	3	195543325	195514428	195543386	chr19:44914381:C:CTTCG	19	44914381	CTTCG	C	0.13161	-0.448106	0.0474391	19.9538	trans	NA	NA	1721	-0.448106	0.048618	3.0586e-20	0	Y	lead	0.0458982	N	N	N	N	N	Y	TTCG	upstream_gene_variant	MODIFIER	APOC1	APOC1	rs11568822	0.1984	0.1803	0.2187	0.2176	0.2929	.	.	.	.	.
12484-67	3	SL011194	PIPNB	Phosphatidylinositol transfer protein beta isoform	P48739	PITPNB	Golgi apparatus|Cytoplasm	NA	ENSG00000180957	ENSG00000180957	22	27919256	27851669	27920134	chr6:32112606:C:T	6	32112606	T	C	0.0955154	0.373239	0.0562411	10.3662	trans	NA	NA	1717	0.400453	0.0570907	2.31046e-12	0	Y	lead	0.0277082	Y	N	N	Y	N	N	T	downstream_gene_variant	MODIFIER	ATF6B	TNXB	rs9469084	0.1052	0.1025	0.0815	0.07775	0.1822	.	.	.	.	19.76
18178-13	3	SL011197	SYSC	Serine--tRNA ligase, cytoplasmic	P49591	SARS	Nucleus|Cytoplasm	SARS1	ENSG00000031698	ENSG00000031698	1	109213918	109213918	109238182	chr13:46036259:A:G	13	46036259	G	A	0.0420023	-0.759812	0.0805366	19.9131	trans	NA	NA	1738	-0.730823	0.0824804	7.96074e-19	-0.023926	Y	signif	0.0429825	N	N	N	N	N	Y	G	intron_variant	MODIFIER	ZC3H13	ZC3H13	rs1969909	0.0367	0.03424	0.0109	0.01117	0.01611	.	.	.	.	0.482
18178-13	3	SL011197	SYSC	Serine--tRNA ligase, cytoplasmic	P49591	SARS	Nucleus|Cytoplasm	SARS1	ENSG00000031698	ENSG00000031698	1	109213918	109213918	109238182	chr13:46053627:A:T	13	46053627	T	A	0.0246145	1.72689	0.103004	57.7155	trans	NA	NA	1686	1.70425	0.111303	6.37478e-53	0	Y	lead	0.139465	N	N	N	N	N	Y	T	missense_variant	MODERATE	CPB2	ZC3H13	rs145067962	0.004	0.007506	0.003	0.0006174	2.413e-05	.	.	deleterious(0.01)	probably_damaging(0.977)	28.5
14689-3	3	SL011207	SEC13	Protein SEC13 homolog	P55735	SEC13	Endoplasmic reticulum membrane|Nucleus, nuclear pore complex|Lysosome membrane|Cytoplasmic vesicle, COPII-coated vesicle membrane	SEC13	ENSG00000157020	ENSG00000157020	3	10321084	10293131	10321112	chr1:169520708:A:G	1	169520708	G	A	0.625972	0.495438	0.0321084	49.5743	trans	NA	NA	1671	0.495438	0.0342757	2.34833e-47	0	Y	lead	0.114939	Y	N	N	Y	N	N	G	intron_variant	MODIFIER	F5	SLC19A2	rs9332658	0.6081	0.6326	0.0268	0.009405	0.03655	benign	.	.	.	8.229
14689-3	3	SL011207	SEC13	Protein SEC13 homolog	P55735	SEC13	Endoplasmic reticulum membrane|Nucleus, nuclear pore complex|Lysosome membrane|Cytoplasmic vesicle, COPII-coated vesicle membrane	SEC13	ENSG00000157020	ENSG00000157020	3	10321084	10293131	10321112	chr2:21029662:G:A	2	21029662	A	G	0.106762	-0.606697	0.0526546	28.8901	trans	NA	NA	1686	-0.633211	0.0548689	8.25127e-31	-0.0719262	Y	signif	0.0764735	Y	N	N	Y	N	N	A	missense_variant	MODERATE	APOB	APOB	rs13306194	0.128	0.1277	0.002	0.001029	0.0007731	benign&likely_benign&drug_response&conflicting_interpretations_of_pathogenicity	.	deleterious(0)	probably_damaging(0.998)	23.5
14689-3	3	SL011207	SEC13	Protein SEC13 homolog	P55735	SEC13	Endoplasmic reticulum membrane|Nucleus, nuclear pore complex|Lysosome membrane|Cytoplasmic vesicle, COPII-coated vesicle membrane	SEC13	ENSG00000157020	ENSG00000157020	3	10321084	10293131	10321112	chr2:21097644:A:G	2	21097644	G	A	0.0967078	-0.340081	0.0550656	9.08509	trans	NA	NA	1701	-0.385149	0.0557914	5.07802e-12	0	Y	signif	0.0259166	Y	N	N	Y	N	N	G	upstream_gene_variant	MODIFIER	.	TDRD15	rs2337383	0.1171	0.1266	0.2922	0.3133	0.1396	.	.	.	.	0.516
9271-101	3	SL011218	STIM1	Stromal interaction molecule 1	Q13586	STIM1	Endoplasmic reticulum membrane|Cytoplasm, cytoskeleton|Sarcoplasmic reticulum|Cell membrane	STIM1	ENSG00000167323	ENSG00000167323	11	3855702	3854527	4093210	chr6:32112606:C:T	6	32112606	T	C	0.0955154	0.395488	0.056291	11.5137	trans	NA	NA	1717	0.400618	0.0574325	3.04873e-12	-0.0815708	Y	lead	0.027731	Y	N	N	Y	N	N	T	downstream_gene_variant	MODIFIER	ATF6B	TNXB	rs9469084	0.1052	0.1025	0.0815	0.07775	0.1822	.	.	.	.	19.76
12663-1	3	SL011234	THTR	Thiosulfate sulfurtransferase	Q16762	TST	Mitochondrion matrix	NA	ENSG00000128311	ENSG00000128311	22	37019467	37010859	37020183	chr1:53045469:C:T	1	53045469	T	C	0.133684	0.398611	0.0489732	15.1199	trans	NA	NA	1713	0.354071	0.0504441	2.23325e-12	0.148217	Y	signif	0.029038	Y	N	N	Y	N	N	T	intron_variant	MODIFIER	SCP2	PODN	rs111681893	0.1587	0.1558	0.0567	0.06934	0.4899	.	.	.	.	1.752
12663-1	3	SL011234	THTR	Thiosulfate sulfurtransferase	Q16762	TST	Mitochondrion matrix	NA	ENSG00000128311	ENSG00000128311	22	37019467	37010859	37020183	chr1:196706973:C:G	1	196706973	G	C	0.933213	1.17237	0.0623414	70.918	trans	NA	NA	1662	1.17237	0.0685917	1.70183e-65	0	Y	lead	0.171329	Y	N	N	Y	N	N	G	intron_variant	MODIFIER	CFH	CFH	rs402991	0.9514	0.9471	0.6034	0.5778	0.7783	.	.	.	.	0.416
11147-17	3	SL011259	TRML1	Trem-like transcript 1 protein	Q86YW5	TREML1	Cell membrane|Cytoplasm	TREML1	ENSG00000161911	ENSG00000161911	6	41154337	41149342	41154337	chr19:15476661:T:C	19	15476661	C	T	0.30662	-0.294225	0.0356444	15.5212	trans	NA	NA	1722	-0.294225	0.0363293	5.54837e-16	0	Y	lead	0.0368096	Y	N	N	Y	N	N	C	intron_variant	MODIFIER	PGLYRP2	PGLYRP2	rs1560727	0.3065	0.3043	0.2306	0.2131	0.3885	.	.	.	.	0.322
12855-16	3	SL011299	CT032	Cas scaffolding protein family member 4	Q9NQ75	CASS4	Cytoplasm, cytoskeleton|Cell junction, focal adhesion	CASS4	ENSG00000087589	ENSG00000087589	20	56412261	56412112	56460387	chr19:44945208:T:G	19	44945208	G	T	0.501805	0.379269	0.0335922	27.8024	trans	NA	NA	1662	0.379269	0.0348997	1.64812e-27	0	Y	lead	0.0719215	Y	N	N	Y	N	N	G	missense_variant	MODERATE	APOC4	APOC2	rs5167	0.5724	0.5308	0.3668	0.3585	0.4468	.	.	tolerated(1)	benign(0)	12.36
5253-1	2	SL011400	PDE1A	Calcium/calmodulin-dependent 3',5'-cyclic nucleotide phosphodiesterase 1A	P54750	PDE1A	No_data	PDE1A	ENSG00000115252	ENSG00000115252	2	182522577	182140036	182523192	chr2:3587163:T:C	2	3587163	C	T	0.281702	-0.272178	0.0373535	12.3164	trans	NA	NA	1727	-0.272178	0.0379336	7.22413e-13	0	Y	lead	0.0299799	Y	N	N	Y	N	N	C	intergenic_variant	MODIFIER	.	COLEC11	rs4850047	0.245	0.2686	0.841	0.8606	0.9407	.	.	.	.	0.726
18931-40	3	SL011409	SLIT3	Slit homolog 3 protein	O75094	SLIT3	Secreted	SLIT3	ENSG00000184347	ENSG00000184347	5	169301139	168661733	169301139	chr14:94230471:CAT:C	14	94230471	C	CAT	0.600707	0.393245	0.031911	32.7491	trans	NA	NA	1698	0.393245	0.0332889	3.3406e-32	0	Y	lead	0.0741841	Y	N	N	Y	N	N	-	intron_variant	MODIFIER	PPP4R4	PPP4R4	rs3833506	0.6032	0.5887	0.167	0.1658	0.267	.	.	.	.	.
5957-30	3	SL011510	Somatostatin-28	Somatostatin-28	P61278	SST	Secreted	SST	ENSG00000157005	ENSG00000157005	3	187670394	187668912	187670394	chr3:186676249:G:C	3	186676249	C	G	0.310909	0.261078	0.035371	12.6049	trans	NA	NA	1650	0.261078	0.0359156	3.61605e-13	0	Y	lead	0.0292066	Y	N	N	Y	N	N	C	intron_variant	MODIFIER	HRG	HRG	rs16860992	0.4127	0.3887	0.1819	0.2035	0.145	.	.	.	.	0.249
3845-51	2	SL011530	DLRB1	Dynein light chain roadblock-type 1	Q9NP97	DYNLRB1	Cytoplasm, cytoskeleton	DYNLRB1	ENSG00000125971	ENSG00000125971	20	34516444	34516414	34540958	chr1:247878297:A:G	1	247878297	G	A	0.354289	0.287909	0.0344789	15.8545	trans	NA	NA	1702	0.287909	0.0351604	2.64645e-16	0	Y	lead	0.0379259	Y	N	N	Y	N	N	G	3_prime_UTR_variant	MODIFIER	TRIM58	OR2W3	rs11204535	0.3115	0.3306	0.2614	0.2675	0.1071	.	.	.	.	7.166
6020-52	3	SL011548	Urotensin-II	Urotensin-2	O95399	UTS2	Secreted	UTS2	ENSG00000049247	ENSG00000049247	1	7853065	7843083	7853512	chr6:32112606:C:T	6	32112606	T	C	0.0955154	0.435734	0.0556847	14.054	trans	NA	NA	1717	0.439535	0.0569784	1.21865e-14	-0.0815708	Y	lead	0.0333804	Y	N	N	Y	N	N	T	downstream_gene_variant	MODIFIER	ATF6B	TNXB	rs9469084	0.1052	0.1025	0.0815	0.07775	0.1822	.	.	.	.	19.76
4978-54	2	SL011628	DBNL	Drebrin-like protein	Q9UJU6	DBNL	Cytoplasmic vesicle, clathrin-coated vesicle membrane|Cytoplasm, cytosol|Cell projection, lamellipodium|Cell membrane|Golgi apparatus membrane|Cell projection, ruffle|Early endosome|Cell junction, synapse|Cell projection, podosome|Cytoplasm, cytoskeleton|Cell projection|Cytoplasm, cell cortex	DBNL	ENSG00000136279	ENSG00000136279	7	44044702	44044640	44069456	chr5:177409531:A:G	5	177409531	G	A	0.361352	0.416438	0.033283	33.7156	trans	NA	NA	1731	0.416438	0.034724	3.87515e-33	0	Y	lead	0.0800429	Y	N	N	Y	N	N	G	5_prime_UTR_variant	MODIFIER	F12	F12	rs1801020	0.2371	0.2541	0.7753	0.7508	0.5516	benign	.	.	.	14.29
4237-70	3	SL011770	LCMT1	Leucine carboxyl methyltransferase 1	Q9UIC8	LCMT1	No_data	LCMT1	ENSG00000205629	ENSG00000205629	16	25111742	25111731	25178231	chr3:186727263:T:G	3	186727263	G	T	0.156322	0.673255	0.0434001	50.1887	trans	NA	NA	1740	0.673255	0.0463721	9.24623e-48	0	Y	lead	0.11956	Y	N	N	Y	N	N	G	missense_variant	MODERATE	KNG1	KNG1	rs2304456	0.1746	0.1687	0.1054	0.1111	0.03943	.	.	deleterious(0.01)	possibly_damaging(0.653)	6.697
6622-90	3	SL011868	APEL	Apelin	Q9ULZ1	APLN	Secreted, extracellular space|Secreted	NA	ENSG00000171388	ENSG00000171388	23	129654956	129645259	129654956	chr13:46069673:T:C	13	46069673	C	T	0.261396	0.51768	0.035409	44.9928	trans	NA	NA	1733	0.458564	0.0385027	1.05088e-32	0	Y	lead	0.0811971	Y	N	N	Y	N	N	C	intron_variant	MODIFIER	CPB2	ZC3H13	rs7995615	0.2569	0.257	0.336	0.3273	0.3912	.	.	.	.	1.293
7085-81	3	SL011989	CDSN	Corneodesmosin	Q15517	CDSN	Secreted	CDSN	ENSG00000237165	ENSG00000237165	6	31198966	31193614	31198966	chr17:34206404:T:A	17	34206404	A	T	0.257353	-0.39299	0.0340881	28.929	trans	NA	NA	1700	-0.374796	0.035416	3.58528e-26	0.0425821	Y	signif	0.0536947	Y	N	N	Y	N	N	A	regulatory_region_variant	MODIFIER	.	CCL2	rs12601658	0.3105	0.3046	0.2336	0.2342	0.2319	.	.	.	.	0.366
7085-81	3	SL011989	CDSN	Corneodesmosin	Q15517	CDSN	Secreted	CDSN	ENSG00000237165	ENSG00000237165	6	31198966	31193614	31198966	chr17:34359625:G:A	17	34359625	A	G	0.0829851	-0.725127	0.0541525	38.1834	trans	NA	NA	1675	-0.699835	0.05706	1.39801e-34	0	Y	lead	0.0745414	Y	N	N	Y	N	N	A	downstream_gene_variant	MODIFIER	CCL13	CCL13	rs3136679	0.12	0.1221	0.0437	0.04863	0.02552	.	.	.	.	3.944
10048-7	3	SL011998	PEBB	Core-binding factor subunit beta	Q13951	CBFB	Nucleus	CBFB	ENSG00000067955	ENSG00000067955	16	67029149	67028984	67101058	chr1:169522862:T:C	1	169522862	C	T	0.623964	0.277571	0.0317955	17.2196	trans	NA	NA	1690	0.277571	0.0324922	1.31118e-17	0	Y	lead	0.0361549	Y	N	N	Y	N	N	C	intron_variant	MODIFIER	F5	SLC19A2	rs9332647	0.6081	0.6346	0.0249	0.008951	0.005909	.	.	.	.	0.021
15482-12	3	SL012348	A2ML1	Alpha-2-macroglobulin-like protein 1	A8K2U0	A2ML1	Secreted	A2ML1	ENSG00000166535	ENSG00000166535	12	8822621	8822621	8887001	chr11:126405507:C:T	11	126405507	T	C	0.252241	-0.278258	0.0403239	11.1344	trans	NA	NA	1673	-0.278258	0.0408815	1.00036e-11	0	Y	lead	0.0292081	N	N	N	N	N	Y	T	intron_variant	MODIFIER	ST3GAL4	ST3GAL4	rs11220477	0.2321	0.2424	0.0417	0.04563	0.04265	.	.	.	.	7.565
5617-41	3	SL012362	NPFF	Pro-FMRFamide-related neuropeptide FF	O15130	NPFF	Secreted	NPFF	ENSG00000139574	ENSG00000139574	12	53507484	53506688	53507484	chr17:28379927:G:T	17	28379927	T	G	0.760601	0.953987	0.0314902	160.634	trans	NA	NA	1698	0.953987	0.0389872	3.13939e-132	0	Y	lead	0.331432	Y	N	N	Y	N	N	T	intron_variant	MODIFIER	SARM1	SARM1	rs2027993	0.7083	0.7233	0.502	0.5229	0.4594	.	.	.	.	0.192
6383-90	3	SL012368	TLL1	Tolloid-like protein 1	O43897	TLL1	Secreted	TLL1	ENSG00000038295	ENSG00000038295	4	165873237	165873237	166104457	chr9:133256028:C:T	9	133256028	T	C	0.162075	0.427781	0.0438507	21.1864	trans	NA	NA	1706	0.427781	0.0450447	2.1642e-21	0	Y	lead	0.0497043	Y	N	N	Y	N	N	T	missense_variant	MODERATE	ABO	ABO	rs8176743	0.1944	0.1818	0.0845	0.07954	0.1591	affects	.	tolerated(0.11)	benign(0.168)	5.549
10572-65	3	SL012372	CST8	Cystatin-8	O60676	CST8	Secreted	CST8	ENSG00000125815	ENSG00000125815	20	23491117	23491101	23496010	chr17:35970057:C:T	17	35970057	T	C	0.100627	0.549462	0.0538275	23.075	trans	NA	NA	1754	0.468957	0.0555994	3.32397e-17	-0.0600959	Y	signif	0.0398062	Y	N	N	Y	N	N	T	upstream_gene_variant	MODIFIER	.	CCL16	rs80005790	0.1161	0.105	0.0119	0.01091	0.003065	.	.	.	.	6.184
10572-65	3	SL012372	CST8	Cystatin-8	O60676	CST8	Secreted	CST8	ENSG00000125815	ENSG00000125815	20	23491117	23491101	23496010	chr17:35977644:C:T	17	35977644	T	C	0.0198108	-1.35788	0.114071	30.7005	trans	NA	NA	1691	-1.36298	0.118899	2.01563e-30	-0.0335727	Y	signif	0.0721474	Y	N	N	Y	N	N	T	synonymous_variant	LOW	CCL16	CCL16	rs74842203	0.0427	0.04871	0.0268	0.02224	0.06034	.	.	.	.	6.235
10572-65	3	SL012372	CST8	Cystatin-8	O60676	CST8	Secreted	CST8	ENSG00000125815	ENSG00000125815	20	23491117	23491101	23496010	chr17:35978035:C:A	17	35978035	A	C	0.0540852	-1.19124	0.0664643	65.2929	trans	NA	NA	1738	-1.19032	0.0723372	7.7122e-61	0	Y	lead	0.144973	Y	N	N	Y	N	N	A	intron_variant	MODIFIER	CCL16	CCL16	rs11080368	0.0694	0.06346	0.0716	0.06836	0.1424	.	.	.	.	5.057
10758-2	3	SL012375	KERA	Keratocan	O60938	KERA	Secreted, extracellular space, extracellular matrix	KERA	ENSG00000139330	ENSG00000139330	12	91058024	91050491	91058024	chr1:203475256:T:C	1	203475256	C	T	0.539692	-0.246368	0.0322181	13.4627	trans	NA	NA	1688	-0.246368	0.0327436	5.3062e-14	0	Y	lead	0.0301573	Y	N	N	Y	N	N	C	upstream_gene_variant	MODIFIER	PRELP	PRELP	rs2794448	0.5615	0.552	0.3708	0.3578	0.463	.	.	.	.	1.553
7198-197	3	SL012378	FA20B	Glycosaminoglycan xylosylkinase	O75063	FAM20B	Golgi apparatus membrane	FAM20B	ENSG00000116199	ENSG00000116199	1	179025894	179025804	179076567	chr2:62296430:C:G	2	62296430	G	C	0.5338	0.262371	0.0333782	14.1725	trans	NA	NA	1716	0.262371	0.0339697	1.13022e-14	0	Y	signif	0.034262	Y	N	N	Y	N	N	G	non_coding_transcript_exon_variant	MODIFIER	.	B3GNT2	rs4672497	0.6062	0.5968	0.1998	0.2187	0.494	.	.	.	.	0.58
7198-197	3	SL012378	FA20B	Glycosaminoglycan xylosylkinase	O75063	FAM20B	Golgi apparatus membrane	FAM20B	ENSG00000116199	ENSG00000116199	1	179025894	179025804	179076567	chr9:133273983:A:G	9	133273983	G	A	0.709069	-0.417491	0.0356182	29.8347	trans	NA	NA	1698	-0.417491	0.0369964	1.56256e-29	0	Y	lead	0.0719122	Y	N	N	Y	N	N	G	intron_variant	MODIFIER	ABO	ABO	rs507666	.	0.7961	0	0.8042	0.8938	association	.	.	.	6.043
9511-61	3	SL012390	NXPH2	Neurexophilin-2	O95156	NXPH2	Secreted	NXPH2	ENSG00000144227	ENSG00000144227	2	138780390	138669157	138780390	chr11:116779090:G:A	11	116779090	A	G	0.0864662	-1.0373	0.0510439	81.7292	trans	NA	NA	1729	-0.872073	0.0606281	6.52345e-47	-0.375962	Y	lead	0.120145	Y	N	N	Y	N	N	A	intron_variant	MODIFIER	ZPR1	BUD13	rs75198898	0.0466	0.06807	0.001	0.0003086	0.006806	.	.	.	.	0.019
9511-61	3	SL012390	NXPH2	Neurexophilin-2	O95156	NXPH2	Secreted	NXPH2	ENSG00000144227	ENSG00000144227	2	138780390	138669157	138780390	chr11:116792991:G:A	11	116792991	A	G	0.652292	0.474693	0.0327591	44.1507	trans	NA	NA	1658	0.281205	0.037256	4.42261e-14	0	Y	signif	0.0358701	Y	N	N	Y	N	N	A	upstream_gene_variant	MODIFIER	ZPR1	APOA5	rs662799	0.7123	0.699	0.9165	0.9346	0.8802	.	.	.	.	1.916
6054-6	3	SL012391	NXPH3	Neurexophilin-3	O95157	NXPH3	Secreted	NXPH3	ENSG00000182575	ENSG00000182575	17	49575871	49575871	49583827	chr11:116791863:C:T	11	116791863	T	C	0.649347	-0.261643	0.0348881	12.9855	trans	NA	NA	1684	-0.261643	0.0354572	1.59342e-13	0	Y	lead	0.0311747	Y	N	N	Y	N	N	T	5_prime_UTR_variant	MODIFIER	APOA5	APOA5	rs651821	0.7123	0.7	0.9175	0.9344	0.8493	benign	.	.	.	7.832
19377-14	3	SL012399	NOE2	Noelin-2	O95897	OLFM2	Cytoplasm|Membrane|Secreted|Cell junction, synapse|Nucleus	OLFM2	ENSG00000105088	ENSG00000105088	19	9936515	9853718	9936515	chr19:9951284:A:T	19	9951284	T	A	0.39621	0.787839	0.0282673	140.455	trans	NA	NA	1715	0.73786	0.0354152	2.10346e-96	-0.246231	Y	lead	0.260489	Y	Y	Y	N	N	N	T	intergenic_variant	MODIFIER	.	OLFM2	rs56243392	0.3254	0.3093	0.3519	0.3424	0.1418	.	.	.	.	4.075
6390-18	3	SL012413	NPS	Neuropeptide S	P0C0P6	NPS	Secreted	NPS	ENSG00000214285	ENSG00000214285	10	127549309	127549309	127553540	chr5:42741274:G:A	5	42741274	A	G	0.063981	-0.540064	0.0656316	15.4256	trans	NA	NA	1688	-0.540064	0.0669711	7.37551e-16	0	Y	lead	0.0349346	Y	N	N	Y	N	N	A	intergenic_variant	MODIFIER	.	CCDC152	rs79279924	0.1518	0.1382	0.005	0.009048	0.004316	.	.	.	.	7.632
6390-18	3	SL012413	NPS	Neuropeptide S	P0C0P6	NPS	Secreted	NPS	ENSG00000214285	ENSG00000214285	10	127549309	127549309	127553540	chr6:32634974:C:A	6	32634974	A	C	0.143463	0.352289	0.0435684	14.9439	trans	NA	NA	1767	0.352289	0.0443413	1.94283e-15	0	Y	signif	0.030501	Y	N	N	Y	N	N	A	upstream_gene_variant	MODIFIER	HLA-DQA1	HLA-DQA1	rs9405117	0.1498	0.1503	0.0109	0.01046	0.002365	.	.	.	.	2.706
15613-16	3	SL012420	LIPP	Pancreatic triacylglycerol lipase	P16233	PNLIP	Secreted	PNLIP	ENSG00000175535	ENSG00000175535	10	116545931	116545931	116567855	chr6:96046050:G:C	6	96046050	C	G	0.628424	0.255434	0.0343799	12.758	trans	NA	NA	1643	0.255434	0.0349232	2.59007e-13	0	Y	signif	0.0304711	Y	N	N	Y	N	N	C	intron_variant	MODIFIER	FUT9	FUT9	rs7741098	0.7044	0.6761	0.6034	0.6081	0.7211	.	.	.	.	7.178
15613-16	3	SL012420	LIPP	Pancreatic triacylglycerol lipase	P16233	PNLIP	Secreted	PNLIP	ENSG00000175535	ENSG00000175535	10	116545931	116545931	116567855	chr9:133266772:C:T	9	133266772	T	C	0.159013	0.485575	0.0440987	26.576	trans	NA	NA	1742	0.485575	0.0455945	1.74644e-26	0	Y	lead	0.0630615	Y	N	N	Y	N	N	T	intron_variant	MODIFIER	ABO	ABO	rs8176672	.	0.1804	0	0.07953	0.1073	.	.	.	.	1.834
6603-18	3	SL012426	KALM	Anosmin-1	P23352	KAL1	Cell membrane|Secreted	NA	ENSG00000011201	ENSG00000011201	23	8732137	8528874	8732137	chr3:186672039:A:G	3	186672039	G	A	0.0819917	-0.431309	0.061374	11.5153	trans	NA	NA	1677	-0.553637	0.063003	1.5295e-18	0.156977	Y	signif	0.046142	Y	N	N	Y	N	N	G	intron_variant	MODIFIER	HRG	HRG	rs9856702	0.0903	0.103	0.1213	0.1215	0.2067	.	.	.	.	3.538
6603-18	3	SL012426	KALM	Anosmin-1	P23352	KAL1	Cell membrane|Secreted	NA	ENSG00000011201	ENSG00000011201	23	8732137	8528874	8732137	chr3:186677783:A:T	3	186677783	T	A	0.774005	0.458414	0.0377651	31.8498	trans	NA	NA	1708	0.511186	0.0397625	7.96227e-38	0	Y	lead	0.0914177	Y	N	N	Y	N	N	T	missense_variant	MODERATE	HRG	HRG	rs1042464	0.8145	0.8026	0.4831	0.4849	0.6837	benign	.	tolerated(1)	benign(0)	12.87
13268-45	3	SL012434	WNT5A	Protein Wnt-5a	P41221	WNT5A	Secreted, extracellular space, extracellular matrix|Secreted	WNT5A	ENSG00000114251	ENSG00000114251	3	55489945	55465715	55490539	chr11:116791863:C:T	11	116791863	T	C	0.649347	-0.316387	0.0345966	18.7751	trans	NA	NA	1684	-0.316387	0.0354469	4.43058e-19	0	Y	lead	0.045585	Y	N	N	Y	N	N	T	5_prime_UTR_variant	MODIFIER	APOA5	APOA5	rs651821	0.7123	0.7	0.9175	0.9344	0.8493	benign	.	.	.	7.832
17152-10	3	SL012437	KI2S4	Killer cell immunoglobulin-like receptor 2DS4	P43632	KIR2DS4	Cell membrane	KIR2DS4	ENSG00000275731	ENSG00000275731	19	54819083	54819083	54833565	chr12:7089703:G:A	12	7089703	A	G	0.435126	-0.236525	0.0339258	11.3506	trans	NA	NA	1711	-0.236525	0.0343914	6.09318e-12	0	Y	signif	0.0275011	N	N	N	N	N	Y	A	downstream_gene_variant	MODIFIER	C1RL	C1R	rs1801046	.	0.3757	0	0.2382	0.1839	.	.	.	.	11.59
17152-10	3	SL012437	KI2S4	Killer cell immunoglobulin-like receptor 2DS4	P43632	KIR2DS4	Cell membrane	KIR2DS4	ENSG00000275731	ENSG00000275731	19	54819083	54819083	54833565	chr17:66202522:T:C	17	66202522	C	T	0.109339	-0.578933	0.0518986	27.2355	trans	NA	NA	1756	-0.578933	0.0536622	3.90199e-27	0	Y	lead	0.0652791	Y	N	N	Y	N	N	C	downstream_gene_variant	MODIFIER	PSMD7P1	CEP112	rs11651658	0.0595	0.07791	0.0736	0.06775	0.05594	.	.	.	.	2.752
13236-25	3	SL012449	WNT3A	Protein Wnt-3a	P56704	WNT3A	Secreted, extracellular space, extracellular matrix|Secreted	WNT3A	ENSG00000154342	ENSG00000154342	1	228006998	228006998	228061271	chr1:169520251:C:G	1	169520251	G	C	0.0764847	-0.577369	0.0625596	19.0935	trans	NA	NA	1667	-0.577369	0.0640923	2.09089e-19	0	Y	lead	0.0470929	Y	N	N	Y	N	N	G	intron_variant	MODIFIER	F5	SLC19A2	rs9332659	0.0337	0.03025	0.0656	0.06475	0.01081	.	.	.	.	5.395
15427-35	3	SL012455	LOXL3	Lysyl oxidase homolog 3	P58215	LOXL3	Secreted, extracellular space|Nucleus|Cytoplasm	LOXL3	ENSG00000115318	ENSG00000115318	2	74553942	74532258	74555690	chr7:80574911:GC:G	7	80574911	G	GC	0.185163	-0.331733	0.043552	13.3612	trans	NA	NA	1658	-0.331733	0.0442969	6.94785e-14	0	Y	lead	0.0332072	N	N	N	N	N	Y	-	intron_variant	MODIFIER	CD36	CD36	rs34106882	0.1161	0.1048	0	0.000397	0.001038	.	.	.	.	.
15427-35	3	SL012455	LOXL3	Lysyl oxidase homolog 3	P58215	LOXL3	Secreted, extracellular space|Nucleus|Cytoplasm	LOXL3	ENSG00000115318	ENSG00000115318	2	74553942	74532258	74555690	chr13:95887765:C:T	13	95887765	T	C	0.0567102	-0.465782	0.071433	10.0339	trans	NA	NA	1684	-0.50845	0.0725428	2.40078e-12	0.0900437	Y	signif	0.0276588	Y	N	N	Y	N	N	T	intron_variant	MODIFIER	UGGT2	UGGT2	rs12871416	0.0526	0.06202	0.1819	0.1598	0.1377	.	.	.	.	5.667
15427-35	3	SL012455	LOXL3	Lysyl oxidase homolog 3	P58215	LOXL3	Secreted, extracellular space|Nucleus|Cytoplasm	LOXL3	ENSG00000115318	ENSG00000115318	2	74553942	74532258	74555690	chr13:96157963:G:A	13	96157963	A	G	0.907711	0.379859	0.0598337	9.55171	trans	NA	NA	1647	0.416444	0.0607923	7.37027e-12	0	Y	signif	0.0290563	Y	N	N	Y	N	N	A	intron_variant	MODIFIER	HS6ST3	HS6ST3	rs7330650	0.8998	0.9114	0.8618	0.856	0.7167	.	.	.	.	1.036
5689-1	3	SL012531	DB112	Beta-defensin 112	Q30KQ8	DEFB112	Secreted	DEFB112	ENSG00000180872	ENSG00000180872	6	50049929	50042099	50049929	chr14:106393575:C:T	14	106393575	T	C	0.575406	-0.512395	0.0322338	52.4554	trans	NA	NA	1724	-0.46702	0.0353616	7.99772e-40	0.222772	Y	lead	0.106573	Y	N	N	Y	N	N	T	upstream_gene_variant	MODIFIER	IGHV3-35	TMEM121	rs7160303	0.6339	0.6236	0.2147	0.2332	0.6685	.	.	.	.	1.385
11143-32	3	SL012572	NOE3	Noelin-3	Q96PB7	OLFM3	Secreted|Cell junction, synapse	OLFM3	ENSG00000118733	ENSG00000118733	1	101996926	101802560	101996926	chr12:7089703:G:A	12	7089703	A	G	0.435126	-0.285228	0.0335757	16.3715	trans	NA	NA	1711	-0.285228	0.034245	8.14985e-17	0	Y	lead	0.0399927	N	N	N	N	N	Y	A	downstream_gene_variant	MODIFIER	C1RL	C1R	rs1801046	.	0.3757	0	0.2382	0.1839	.	.	.	.	11.59
6119-14	3	SL012631	MAMC2	MAM domain-containing protein 2	Q7Z304	MAMDC2	Secreted, extracellular space, extracellular matrix	MAMDC2	ENSG00000165072	ENSG00000165072	9	70043848	70043848	70226972	chr2:3600596:C:G	2	3600596	G	C	0.319534	-0.291415	0.0358649	15.0718	trans	NA	NA	1715	-0.291415	0.0365563	1.56534e-15	0	Y	lead	0.0369298	Y	N	N	Y	N	N	G	intron_variant	MODIFIER	COLEC11	COLEC11	rs7588285	0.253	0.2688	0.7773	0.811	0.9559	.	.	.	.	1.139
11135-5	3	SL012643	RM55	39S ribosomal protein L55, mitochondrial	Q7Z7F7	MRPL55	Mitochondrion	MRPL55	ENSG00000162910	ENSG00000162910	1	228109004	228106679	228109312	chr6:29847051:T:TGG	6	29847051	TGG	T	0.384317	0.587616	0.0319658	68.1385	trans	NA	NA	1677	0.582596	0.0349873	2.94542e-62	0.0257381	Y	lead	0.160624	Y	N	N	Y	N	N	GG	downstream_gene_variant	MODIFIER	.	HLA-G	rs201735852	0.1925	0.2133	0.0885	0.08813	0.1721	.	.	.	.	.
15465-79	3	SL012684	CNPY4	Protein canopy homolog 4	Q8N129	CNPY4	Secreted	CNPY4	ENSG00000166997	ENSG00000166997	7	100119634	100119634	100125508	chr3:186675758:T:C	3	186675758	C	T	0.340597	0.602399	0.032906	67.6263	trans	NA	NA	1675	0.602399	0.0360351	9.85759e-63	0	Y	lead	0.163001	Y	N	N	Y	N	N	C	intron_variant	MODIFIER	HRG	HRG	rs7625980	0.2867	0.3047	0.2445	0.2301	0.2563	.	.	.	.	1.064
5638-23	3	SL012702	GT251	Procollagen galactosyltransferase 1	Q8NBJ5	COLGALT1	Endoplasmic reticulum lumen	COLGALT1	ENSG00000130309	ENSG00000130309	19	17555649	17555649	17583162	chr7:6462736:T:C	7	6462736	C	T	0.384857	0.313116	0.0338398	19.2072	trans	NA	NA	1750	0.313116	0.0346363	1.56501e-19	0	Y	signif	0.0464212	Y	N	N	Y	N	N	C	3_prime_UTR_variant	MODIFIER	KDELR2	DAGLB	rs6796	0.4107	0.4158	0.2465	0.2755	0.3403	.	.	.	.	14.63
5638-23	3	SL012702	GT251	Procollagen galactosyltransferase 1	Q8NBJ5	COLGALT1	Endoplasmic reticulum lumen	COLGALT1	ENSG00000130309	ENSG00000130309	19	17555649	17555649	17583162	chr7:101210630:G:C	7	101210630	C	G	0.118867	0.501698	0.0519212	20.814	trans	NA	NA	1712	0.501698	0.0533174	4.97765e-21	0	Y	lead	0.0527251	Y	N	N	Y	N	N	C	missense_variant	MODERATE	PLOD3	PLOD3	rs75592752	0.1161	0.1195	0	7.349e-05	0.0002414	benign	.	deleterious_low_confidence(0)	benign(0.094)	22.2
6941-11	3	SL012704	SUMF1	Sulfatase-modifying factor 1	Q8NBK3	SUMF1	Endoplasmic reticulum lumen	SUMF1	ENSG00000144455	ENSG00000144455	3	4467269	3700814	4467273	chr1:56930077:G:C	1	56930077	C	G	0.36616	0.304475	0.0338716	18.1892	trans	NA	NA	1711	0.304475	0.0346216	1.4385e-18	0	Y	signif	0.0430312	Y	N	N	Y	N	N	C	intron_variant	MODIFIER	C8B	C8B	rs641714	0.5218	0.5193	0.2913	0.3256	0.219	.	.	.	.	1.41
6941-11	3	SL012704	SUMF1	Sulfatase-modifying factor 1	Q8NBK3	SUMF1	Endoplasmic reticulum lumen	SUMF1	ENSG00000144455	ENSG00000144455	3	4467269	3700814	4467273	chr9:136943538:G:C	9	136943538	C	G	0.831686	0.462511	0.0430161	25.4105	trans	NA	NA	1720	0.435232	0.0445065	1.38474e-22	0.0819223	Y	lead	0.0530336	Y	N	N	Y	N	N	C	intron_variant	MODIFIER	FBXW5	FBXW5	rs2271872	0.8323	0.8287	0.5398	0.5329	0.6515	.	.	.	.	0.318
6941-11	3	SL012704	SUMF1	Sulfatase-modifying factor 1	Q8NBK3	SUMF1	Endoplasmic reticulum lumen	SUMF1	ENSG00000144455	ENSG00000144455	3	4467269	3700814	4467273	chr9:136945331:CT:C	9	136945331	C	CT	0.0151427	1.18532	0.136654	17.0201	trans	NA	NA	1717	1.07608	0.140041	1.54169e-14	0	Y	signif	0.0345379	Y	N	N	Y	N	N	-	upstream_gene_variant	MODIFIER	FBXW5	C8G	rs60286503	0.004	0.006353	0	0	0	.	.	.	.	.
19123-6	3	SL012723	IKBD	NF-kappa-B inhibitor delta	Q8NI38	NFKBID	Nucleus	NFKBID	ENSG00000167604	ENSG00000167604	19	35900650	35887653	35902303	chr12:7089608:C:T	12	7089608	T	C	0.347206	0.667142	0.0314195	88.2575	trans	NA	NA	1718	0.667142	0.0350951	1.42235e-80	0	Y	lead	0.201758	Y	N	N	Y	N	N	T	downstream_gene_variant	MODIFIER	C1RL	C1R	rs1126605	.	0.3597	0	0.08858	0.1423	benign	.	.	.	0.382
19123-6	3	SL012723	IKBD	NF-kappa-B inhibitor delta	Q8NI38	NFKBID	Nucleus	NFKBID	ENSG00000167604	ENSG00000167604	19	35900650	35887653	35902303	chr13:46053627:A:T	13	46053627	T	A	0.0246145	1.04098	0.108735	20.449	trans	NA	NA	1686	1.04098	0.111604	1.08424e-20	0	Y	signif	0.0520334	N	N	N	N	N	Y	T	missense_variant	MODERATE	CPB2	ZC3H13	rs145067962	0.004	0.007506	0.003	0.0006174	2.413e-05	.	.	deleterious(0.01)	probably_damaging(0.977)	28.5
4771-10	3	SL012754	ASM3A	Acid sphingomyelinase-like phosphodiesterase 3a	Q92484	SMPDL3A	Secreted	SMPDL3A	ENSG00000172594	ENSG00000172594	6	122789258	122789049	122809720	chr2:3588888:T:G	2	3588888	G	T	0.715371	0.328085	0.0357193	18.9357	trans	NA	NA	1711	0.328085	0.0365895	3.05699e-19	0	Y	lead	0.0438342	Y	N	N	Y	N	N	G	intergenic_variant	MODIFIER	.	COLEC11	rs56236159	0.756	0.7314	0.1571	0.139	0.05286	.	.	.	.	8.79
7628-40	3	SL012774	CREL1	Cysteine-rich with EGF-like domain protein 1	Q96HD1	CRELD1	Membrane	CRELD1	ENSG00000163703	ENSG00000163703	3	9933834	9933793	9945413	chr3:9933702:C:G	3	9933702	G	C	0.548558	0.937772	0.0250178	223.56	trans	NA	NA	1699	0.510613	0.0403148	9.16909e-37	-0.162128	Y	signif	0.129133	Y	Y	Y	N	N	N	G	upstream_gene_variant	MODIFIER	CRELD1	CRELD1	rs2270894	0.6627	0.647	0.2157	0.2064	0.07687	benign	.	.	.	20.5
7628-40	3	SL012774	CREL1	Cysteine-rich with EGF-like domain protein 1	Q96HD1	CRELD1	Membrane	CRELD1	ENSG00000163703	ENSG00000163703	3	9933834	9933793	9945413	chr3:9943662:A:G	3	9943662	G	A	0.0208831	-1.73704	0.112095	49.9724	trans	NA	NA	1676	-0.841368	0.123651	1.01488e-11	0.247628	Y	signif	0.0289489	Y	Y	Y	N	N	N	G	intron_variant	MODIFIER	CRELD1	CRELD1	rs111398922	0.0208	0.02491	0	0.0003675	0.03972	.	.	.	.	0.017
7628-40	3	SL012774	CREL1	Cysteine-rich with EGF-like domain protein 1	Q96HD1	CRELD1	Membrane	CRELD1	ENSG00000163703	ENSG00000163703	3	9933834	9933793	9945413	chr3:9949417:C:G	3	9949417	G	C	0.257849	-1.18003	0.0254459	303.964	trans	NA	NA	1720	-0.802014	0.0461421	1.14146e-67	0	Y	lead	0.246179	Y	Y	Y	N	N	N	G	downstream_gene_variant	MODIFIER	CRELD1	PRRT3	rs55847233	0.1558	0.1857	0.2147	0.2381	0.7161	.	.	.	.	6.913
7144-234	3	SL012776	KAZD1	Kazal-type serine protease inhibitor domain-containing protein 1	Q96I82	KAZALD1	Secreted, extracellular space, extracellular matrix	KAZALD1	ENSG00000107821	ENSG00000107821	10	101061989	101061989	101068131	chr11:116791863:C:T	11	116791863	T	C	0.649347	-0.277579	0.0346577	14.669	trans	NA	NA	1684	-0.277579	0.0353068	3.78287e-15	0	Y	signif	0.0350879	Y	N	N	Y	N	N	T	5_prime_UTR_variant	MODIFIER	APOA5	APOA5	rs651821	0.7123	0.7	0.9175	0.9344	0.8493	benign	.	.	.	7.832
7144-234	3	SL012776	KAZD1	Kazal-type serine protease inhibitor domain-containing protein 1	Q96I82	KAZALD1	Secreted, extracellular space, extracellular matrix	KAZALD1	ENSG00000107821	ENSG00000107821	10	101061989	101061989	101068131	chr19:43670267:C:T	19	43670267	T	C	0.0468296	0.799944	0.0767981	23.9486	trans	NA	NA	1719	0.799944	0.0791983	5.49523e-24	0	Y	lead	0.0571268	Y	N	N	Y	N	N	T	upstream_gene_variant	MODIFIER	PLAUR	PLAUR	rs3760977	0.0496	0.03948	0	7.349e-05	0	.	.	.	.	9.524
6433-57	3	SL012782	FA20A	Pseudokinase FAM20A	Q96MK3	FAM20A	Golgi apparatus|Secreted|Endoplasmic reticulum	FAM20A	ENSG00000108950	ENSG00000108950	17	68601367	68535113	68601367	chr19:44911142:C:A	19	44911142	A	C	0.0461361	0.526763	0.0759123	11.2545	trans	NA	NA	1734	0.526763	0.0769008	7.39015e-12	0	Y	lead	0.0244224	Y	N	N	Y	N	N	A	upstream_gene_variant	MODIFIER	APOC1	APOC1	rs72654473	0.1101	0.08327	0.0934	0.1057	0.1691	.	.	.	.	4.382
6257-56	3	SL012800	CGRE1	Cell growth regulator with EF hand domain protein 1	Q99674	CGREF1	Secreted	CGREF1	ENSG00000138028	ENSG00000138028	2	27119128	27098889	27119128	chr1:236075242:C:T	1	236075242	T	C	0.683012	0.253366	0.0358111	11.6629	trans	NA	NA	1713	0.253366	0.0363179	3.02981e-12	0	Y	signif	0.027797	Y	N	N	Y	N	N	T	intergenic_variant	MODIFIER	.	NID1	rs7516498	0.6865	0.6641	0.4314	0.4264	0.3739	.	.	.	.	0.644
6257-56	3	SL012800	CGRE1	Cell growth regulator with EF hand domain protein 1	Q99674	CGREF1	Secreted	CGREF1	ENSG00000138028	ENSG00000138028	2	27119128	27098889	27119128	chr10:19938338:A:G	10	19938338	G	A	0.739301	0.315347	0.0381548	15.5468	trans	NA	NA	1659	0.315347	0.0389098	5.29303e-16	0	Y	lead	0.0383326	Y	N	N	Y	N	N	G	intron_variant	MODIFIER	PLXDC2	PLXDC2	rs1409338	0.7817	0.7744	0.7286	0.7176	0.8653	.	.	.	.	1.249
6304-8	3	SL012815	C1QT1	Complement C1q tumor necrosis factor-related protein 1	Q9BXJ1	C1QTNF1	Secreted	C1QTNF1	ENSG00000173918	ENSG00000173918	17	79024171	79022814	79049788	chr1:109274968:G:T	1	109274968	T	G	0.0752056	-0.702369	0.0610683	28.8028	trans	NA	NA	1702	-0.702369	0.0632927	1.29486e-28	0	Y	lead	0.0686208	Y	N	N	Y	N	N	T	3_prime_UTR_variant	MODIFIER	CELSR2	PSRC1	rs12740374	0.0427	0.06226	0.2127	0.2208	0.249	association	.	.	.	1.225
6304-8	3	SL012815	C1QT1	Complement C1q tumor necrosis factor-related protein 1	Q9BXJ1	C1QTNF1	Secreted	C1QTNF1	ENSG00000173918	ENSG00000173918	17	79024171	79022814	79049788	chr17:44352876:C:T	17	44352876	T	C	0.300179	-0.365278	0.0358401	22.9773	trans	NA	NA	1674	-0.365278	0.0368936	4.12739e-23	0	Y	signif	0.0560589	Y	N	N	Y	N	N	T	3_prime_UTR_variant	MODIFIER	GRN	GRN	rs5848	0.38	0.3536	0.3012	0.2949	0.6723	benign&affects&risk_factor	.	.	.	5.788
8825-4	3	SL012866	PILRA	Paired immunoglobulin-like type 2 receptor alpha	Q9UKJ1	PILRA	Cell membrane	PILRA	ENSG00000085514	ENSG00000085514	7	100373487	100367530	100400096	chr1:169539501:A:T	1	169539501	T	A	0.213997	-0.551859	0.0397043	40.9763	trans	NA	NA	1729	-0.551859	0.04192	1.40351e-39	0	Y	lead	0.102451	Y	N	N	Y	N	N	T	intron_variant	MODIFIER	F5	F5	rs3766109	0.248	0.2339	0.2535	0.2666	0.1861	.	.	.	.	8.57
6441-62	3	SL012868	ATS6	A disintegrin and metalloproteinase with thrombospondin motifs 6	Q9UKP5	ADAMTS6	Secreted, extracellular space, extracellular matrix	ADAMTS6	ENSG00000049192	ENSG00000049192	5	65481920	65148738	65481920	chr11:18242289:C:T	11	18242289	T	C	0.904118	-0.844914	0.0510697	56.3728	trans	NA	NA	1700	-0.844914	0.0549546	2.41754e-53	0	Y	lead	0.123771	Y	N	N	Y	N	N	T	downstream_gene_variant	MODIFIER	SAA2	SAA4	rs2445174	0.8948	0.8943	0.9732	0.9748	0.6757	.	.	.	.	0.879
6107-3	3	SL012871	ELA1	Chymotrypsin-like elastase family member 1	Q9UNI1	CELA1	Secreted	CELA1	ENSG00000139610	ENSG00000139610	12	51346679	51328442	51346679	chr8:27974370:C:T	8	27974370	T	C	0.201462	0.291799	0.0397232	12.5004	trans	NA	NA	1710	0.321155	0.0405889	2.52513e-15	0	Y	signif	0.0331855	Y	N	N	Y	N	N	T	intron_variant	MODIFIER	SCARA5	SCARA5	rs2685393	0.251	0.2487	0.2117	0.2098	0.1683	.	.	.	.	0.13
6107-3	3	SL012871	ELA1	Chymotrypsin-like elastase family member 1	Q9UNI1	CELA1	Secreted	CELA1	ENSG00000139610	ENSG00000139610	12	51346679	51328442	51346679	chr9:115070696:G:A	9	115070696	A	G	0.0256336	-0.845886	0.0996817	16.3431	trans	NA	NA	1736	-0.74246	0.102559	4.50794e-13	0.127601	Y	signif	0.0275365	Y	N	N	Y	N	N	A	intron_variant	MODIFIER	TNC	TNC	rs12342409	0.0952	0.06245	0.1511	0.156	0.1245	.	.	.	.	0.014
6107-3	3	SL012871	ELA1	Chymotrypsin-like elastase family member 1	Q9UNI1	CELA1	Secreted	CELA1	ENSG00000139610	ENSG00000139610	12	51346679	51328442	51346679	chr9:115129188:T:C	9	115129188	C	T	0.446249	-0.291401	0.0317938	18.8552	trans	NA	NA	1693	-0.261282	0.0328321	1.74666e-15	0	Y	lead	0.0337397	Y	N	N	Y	N	N	C	intron_variant&non_coding_transcript_variant	MODIFIER	.	TNC	rs10982550	0.495	0.4998	0.2893	0.3047	0.2167	.	.	.	.	2.78
15370-5	3	SL012877	BOLA1	BolA-like protein 1	Q9Y3E2	BOLA1	Mitochondrion	BOLA1	ENSG00000178096	ENSG00000178096	1	149887890	149887890	149900798	chr9:137205865:C:G	9	137205865	G	C	0.163887	-0.473175	0.0422349	27.4473	trans	NA	NA	1739	-0.473175	0.0437181	2.66948e-27	0	Y	lead	0.0613597	Y	N	N	Y	N	N	G	missense_variant	MODERATE	NDOR1	NDOR1	rs113809617	0.1935	0.1878	0.1392	0.1384	0.1036	.	.	deleterious(0.02)	benign(0.186)	24
6558-5	3	SL012886	COL10	Collectin-10	Q9Y6Z7	COLEC10	Golgi apparatus|Secreted|Cytoplasm	COLEC10	ENSG00000184374	ENSG00000184374	8	119067247	118995452	119108455	chr2:3588888:T:G	2	3588888	G	T	0.715371	-0.38805	0.0364712	24.9141	trans	NA	NA	1711	-0.38805	0.0376727	7.00543e-25	0	Y	lead	0.0613219	Y	N	N	Y	N	N	G	intergenic_variant	MODIFIER	.	COLEC11	rs56236159	0.756	0.7314	0.1571	0.139	0.05286	.	.	.	.	8.79
9872-23	3	SL013023	CTNA2	Catenin alpha-2	P26232	CTNNA2	Cell projection, axon|Nucleus|Cell junction, adherens junction|Cell membrane|Cytoplasm, cytoskeleton|Cytoplasm	CTNNA2	ENSG00000066032	ENSG00000066032	2	79185231	79185231	80648861	chr2:3587163:T:C	2	3587163	C	T	0.281702	-0.266022	0.036412	12.3769	trans	NA	NA	1727	-0.266022	0.0369719	6.23499e-13	0	Y	lead	0.0286391	Y	N	N	Y	N	N	C	intergenic_variant	MODIFIER	.	COLEC11	rs4850047	0.245	0.2686	0.841	0.8606	0.9407	.	.	.	.	0.726
13083-18	3	SL013025	SYVC	Valine--tRNA ligase	P26640	VARS	No_data	VARS1	ENSG00000226589	ENSG00000226589	6	31862971	31844536	31862971	chr19:44940660:A:ATTGTT	19	44940660	ATTGTT	A	0.479941	0.677393	0.0306275	94.6475	trans	NA	NA	1695	0.677393	0.0349489	1.08709e-83	0	Y	lead	0.229061	Y	N	N	Y	N	N	TTGTT	upstream_gene_variant	MODIFIER	APOC4	APOC4	rs111606839	0.5466	0.5117	0.328	0.3153	0.2839	.	.	.	.	.
19193-18	3	SL013059	PFD3	Prefoldin subunit 3	P61758	VBP1	Nucleus|Cytoplasm	NA	ENSG00000155959	ENSG00000155959	23	155216460	155197007	155239841	chr5:41201055:A:G	5	41201055	G	A	0.163669	0.429453	0.0418868	23.2313	trans	NA	NA	1668	0.429453	0.0431481	2.44713e-23	0	Y	lead	0.0504901	Y	N	N	Y	N	N	G	intron_variant	MODIFIER	C6	C6	rs10069139	0.1151	0.1118	0.0934	0.09271	0.1415	.	.	.	.	5.513
14309-8	3	SL013160	HNRH1	Heterogeneous nuclear ribonucleoprotein H	P31943	HNRNPH1	Nucleus, nucleoplasm	HNRNPH1	ENSG00000169045	ENSG00000169045	5	179624669	179614178	179634784	chr3:186673485:G:A	3	186673485	A	G	0.513576	0.47468	0.0312565	48.2523	trans	NA	NA	1731	0.381041	0.0354458	5.9277e-27	-0.353716	Y	lead	0.0725426	Y	N	N	Y	N	N	A	intron_variant	MODIFIER	HRG	HRG	rs59123177	0.6111	0.5941	0.3449	0.3511	0.6322	.	.	.	.	3.299
14309-8	3	SL013160	HNRH1	Heterogeneous nuclear ribonucleoprotein H	P31943	HNRNPH1	Nucleus, nucleoplasm	HNRNPH1	ENSG00000169045	ENSG00000169045	5	179624669	179614178	179634784	chr3:186675758:T:C	3	186675758	C	T	0.340597	-0.432404	0.0341702	34.3837	trans	NA	NA	1675	-0.290256	0.0381164	2.63704e-14	0	Y	signif	0.0378429	Y	N	N	Y	N	N	C	intron_variant	MODIFIER	HRG	HRG	rs7625980	0.2867	0.3047	0.2445	0.2301	0.2563	.	.	.	.	1.064
14318-1	3	SL013288	VPS29	Vacuolar protein sorting-associated protein 29	Q9UBQ0	VPS29	Endosome membrane|Late endosome|Membrane|Early endosome|Cytoplasm	VPS29	ENSG00000111237	ENSG00000111237	12	110502111	110491083	110502111	chr19:44903861:G:A	19	44903861	A	G	0.0282857	-0.833038	0.100943	15.5193	trans	NA	NA	1750	-0.777487	0.103147	4.78517e-14	-0.0426186	Y	signif	0.0332293	Y	N	N	Y	N	N	A	upstream_gene_variant	MODIFIER	APOE	APOE	rs435380	0.005	0.01117	0	0.0005585	0.1063	.	.	.	.	12.55
14318-1	3	SL013288	VPS29	Vacuolar protein sorting-associated protein 29	Q9UBQ0	VPS29	Endosome membrane|Late endosome|Membrane|Early endosome|Cytoplasm	VPS29	ENSG00000111237	ENSG00000111237	12	110502111	110491083	110502111	chr19:44906745:G:A	19	44906745	A	G	0.076555	-0.796125	0.0615742	35.7806	trans	NA	NA	1672	-0.746186	0.0647199	9.37253e-31	-0.0512956	Y	signif	0.0787243	Y	N	N	Y	N	N	A	intron_variant	MODIFIER	APOE	APOE	rs769449	0.0774	0.0842	0.1233	0.1106	0.02148	benign	.	.	.	5.407
14318-1	3	SL013288	VPS29	Vacuolar protein sorting-associated protein 29	Q9UBQ0	VPS29	Endosome membrane|Late endosome|Membrane|Early endosome|Cytoplasm	VPS29	ENSG00000111237	ENSG00000111237	12	110502111	110491083	110502111	chr19:44911142:C:A	19	44911142	A	C	0.0461361	1.81483	0.0651213	140.69	trans	NA	NA	1734	1.74443	0.0777614	1.8715e-111	0	Y	lead	0.267833	Y	N	N	Y	N	N	A	upstream_gene_variant	MODIFIER	APOC1	APOC1	rs72654473	0.1101	0.08327	0.0934	0.1057	0.1691	.	.	.	.	4.382
9823-2	3	SL013732	DYR	Dihydrofolate reductase	P00374	DHFR	Mitochondrion|Cytoplasm	DHFR	ENSG00000228716	ENSG00000228716	5	80654983	80626226	80654983	chr12:6037464:G:C	12	6037464	C	G	0.811908	-0.574759	0.040606	42.3249	trans	NA	NA	1688	-0.657405	0.0432992	4.59467e-52	0.137286	Y	lead	0.132	Y	N	N	Y	N	N	C	intron_variant	MODIFIER	VWF	VWF	rs216330	0.7867	0.7909	0.6541	0.6544	0.6621	.	.	.	.	2.521
9823-2	3	SL013732	DYR	Dihydrofolate reductase	P00374	DHFR	Mitochondrion|Cytoplasm	DHFR	ENSG00000228716	ENSG00000228716	5	80654983	80626226	80654983	chr12:6043703:G:A	12	6043703	A	G	0.0818128	0.754019	0.0592371	34.7818	trans	NA	NA	1699	0.882702	0.0626068	3.84354e-45	0	Y	signif	0.117061	Y	N	N	Y	N	N	A	intron_variant	MODIFIER	VWF	VWF	rs78511902	0.0685	0.06595	0.0447	0.02688	0.004464	.	.	.	.	1.538
5481-16	3	SL013754	RASA1	Ras GTPase-activating protein 1	P20936	RASA1	Cytoplasm	RASA1	ENSG00000145715	ENSG00000145715	5	87267883	87267883	87391931	chr17:28394285:A:G	17	28394285	G	A	0.763929	0.477272	0.0379437	34.0571	trans	NA	NA	1741	0.477272	0.0396374	2.16443e-33	0	Y	lead	0.0821595	Y	N	N	Y	N	N	G	intron_variant	MODIFIER	SARM1	SARM1	rs10853128	0.7063	0.7233	0.5159	0.5556	0.6681	.	.	.	.	10.44
16288-17	3	SL013797	EPHA4	Ephrin type-A receptor 4	P54764	EPHA4	Cell projection, axon|Cell membrane|Early endosome|Cell projection, dendrite|Cell junction, synapse, postsynaptic cell membrane, postsynaptic density	EPHA4	ENSG00000116106	ENSG00000116106	2	221572304	221418027	221574202	chr9:133254328:C:T	9	133254328	T	C	0.15958	0.645449	0.0411227	51.3241	trans	NA	NA	1764	0.442751	0.0454975	2.21661e-22	0.271913	Y	signif	0.0525804	Y	N	N	Y	N	N	T	downstream_gene_variant	MODIFIER	ABO	ABO	rs1137827	0.1935	0.1816	0.0845	0.07965	0.1589	.	.	.	.	5.789
16288-17	3	SL013797	EPHA4	Ephrin type-A receptor 4	P54764	EPHA4	Cell projection, axon|Cell membrane|Early endosome|Cell projection, dendrite|Cell junction, synapse, postsynaptic cell membrane, postsynaptic density	EPHA4	ENSG00000116106	ENSG00000116106	2	221572304	221418027	221574202	chr9:133278431:T:C	9	133278431	C	T	0.71077	0.720493	0.0316123	99.9463	trans	NA	NA	1727	0.623254	0.0373883	2.17432e-62	0	Y	lead	0.15971	Y	N	N	Y	N	N	C	upstream_gene_variant	MODIFIER	ABO	ABO	rs651007	0.8105	0.7963	0.7863	0.7813	0.8614	.	.	.	.	6.393
11330-15	3	SL013806	CSK2B	Casein kinase II subunit beta	P67870	CSNK2B	No_data	CSNK2B	ENSG00000204435	ENSG00000204435	6	31648243	31647414	31654461	chr2:3588888:T:G	2	3588888	G	T	0.715371	0.336493	0.0360438	19.5187	trans	NA	NA	1711	0.336493	0.0369559	8.607e-20	0	Y	lead	0.0461097	Y	N	N	Y	N	N	G	intergenic_variant	MODIFIER	.	COLEC11	rs56236159	0.756	0.7314	0.1571	0.139	0.05286	.	.	.	.	8.79
11464-9	3	SL013813	RELB	Transcription factor RelB	Q01201	RELB	Nucleus|Cytoplasm, cytoskeleton, microtubule organizing center, centrosome	RELB	ENSG00000104856	ENSG00000104856	19	45001449	45001449	45038198	chr17:28379927:G:T	17	28379927	T	G	0.760601	0.360606	0.0395012	18.7173	trans	NA	NA	1698	0.360606	0.0404719	5.10136e-19	0	Y	lead	0.047356	Y	N	N	Y	N	N	T	intron_variant	MODIFIER	SARM1	SARM1	rs2027993	0.7083	0.7233	0.502	0.5229	0.4594	.	.	.	.	0.192
12329-21	3	SL013834	KS6A1	Ribosomal protein S6 kinase alpha-1	Q15418	RPS6KA1	Nucleus|Cytoplasm	RPS6KA1	ENSG00000117676	ENSG00000117676	1	26529761	26529761	26575030	chr1:196705140:C:T	1	196705140	T	C	0.931672	-1.47738	0.0540695	135.786	trans	NA	NA	1705	-1.47738	0.0645456	5.9874e-116	0	Y	lead	0.277892	Y	N	N	Y	N	N	T	intron_variant	MODIFIER	CFH	CFH	rs203687	0.9514	0.9477	0.6074	0.5795	0.9142	.	.	.	.	1.466
11320-29	3	SL013858	CHFR	E3 ubiquitin-protein ligase CHFR	Q96EP1	CHFR	Nucleus, PML body	CHFR	ENSG00000072609	ENSG00000072609	12	132887605	132822187	132956304	chr12:7055497:C:T	12	7055497	T	C	0.927346	0.568307	0.0619099	18.9238	trans	NA	NA	1748	0.568307	0.0633808	3.05948e-19	0	Y	lead	0.0435208	Y	N	N	Y	N	N	T	intron_variant	MODIFIER	C1S	C1S	rs3919533	.	0.9123	0	0.8274	0.8808	.	.	.	.	2.012
11275-94	3	SL013872	LRP1B	Low-density lipoprotein receptor-related protein 1B	Q9NZR2	LRP1B	Membrane	LRP1B	ENSG00000168702	ENSG00000168702	2	142131016	140231423	142131016	chr1:196688525:C:T	1	196688525	T	C	0.930994	-0.643373	0.0647824	21.9063	trans	NA	NA	1710	-0.643373	0.0666152	4.54441e-22	0	Y	lead	0.053185	Y	N	N	Y	N	N	T	intron_variant	MODIFIER	CFH	CFH	rs10801554	0.9524	0.9482	0.6382	0.6179	0.6292	.	.	.	.	0.598
14294-61	3	SL013880	MBD1	Methyl-CpG-binding domain protein 1	Q9UIS9	MBD1	Chromosome|Nucleus speckle|Nucleus|Nucleus matrix	MBD1	ENSG00000141644	ENSG00000141644	18	50281769	50266882	50281774	chr17:28351934:G:C	17	28351934	C	G	0.761556	-1.04261	0.0300336	199.304	trans	NA	NA	1709	-1.04261	0.0391573	3.37758e-156	0	Y	lead	0.394786	Y	N	N	Y	N	N	C	intron_variant	MODIFIER	POLDIP2	POLDIP2	rs2073867	0.7083	0.7233	0.499	0.5203	0.5108	.	.	.	.	0.851
8918-64	3	SL014068	FAK2	Protein-tyrosine kinase 2-beta	Q14289	PTK2B	Nucleus|Cell projection, lamellipodium|Cell membrane|Cell junction, focal adhesion|Cytoplasm, perinuclear region|Cytoplasm|Cytoplasm, cell cortex	PTK2B	ENSG00000120899	ENSG00000120899	8	27311482	27311482	27459391	chr2:21002613:C:G	2	21002613	G	C	0.0470383	-1.01638	0.0746429	39.4392	trans	NA	NA	1722	-1.01638	0.0785139	2.50056e-38	0	Y	lead	0.0926124	Y	N	N	Y	N	N	G	missense_variant	MODERATE	APOB	APOB	rs1801702	0.0327	0.0318	0.0298	0.01967	0.1043	benign	.	deleterious(0.04)	benign(0.003)	2.205
5121-3	2	SL014248	SEM6B	Semaphorin-6B	Q9H3T3	SEMA6B	Cell membrane	SEMA6B	ENSG00000167680	ENSG00000167680	19	4559684	4542593	4581776	chr9:133256028:C:T	9	133256028	T	C	0.162075	0.563562	0.0418847	38.5596	trans	NA	NA	1706	0.563562	0.044029	1.64414e-37	0	Y	lead	0.086265	Y	N	N	Y	N	N	T	missense_variant	MODERATE	ABO	ABO	rs8176743	0.1944	0.1818	0.0845	0.07954	0.1591	affects	.	tolerated(0.11)	benign(0.168)	5.549
8913-22	3	SL014271	SIG11	Sialic acid-binding Ig-like lectin 11	Q96RL6	SIGLEC11	Membrane	SIGLEC11	ENSG00000161640	ENSG00000161640	19	49961172	49948985	49961172	chr1:169537838:T:A	1	169537838	A	T	0.213947	0.749876	0.0387788	74.6334	trans	NA	NA	1685	0.749876	0.0430642	6.57491e-68	0	Y	lead	0.189133	Y	N	N	Y	N	N	A	intron_variant	MODIFIER	F5	F5	rs10800453	0.248	0.2351	0.2535	0.2668	0.2015	.	.	.	.	6.186
16915-153	3	SL014291	SEM4A	Semaphorin-4A	Q9H3S1	SEMA4A	Cell membrane	SEMA4A	ENSG00000196189	ENSG00000196189	1	156154371	156147366	156177752	chr9:134964997:C:G	9	134964997	G	C	0.418631	0.414505	0.0317188	36.5609	trans	NA	NA	1739	0.414505	0.0332258	1.01722e-35	0	Y	lead	0.0836321	Y	N	N	Y	N	N	G	regulatory_region_variant	MODIFIER	.	FCN1	rs7873100	0.376	0.3585	0.2823	0.2657	0.1322	.	.	.	.	0.473
5262-57	3	SL014470	BCAR3	Breast cancer anti-estrogen resistance protein 3	O75815	BCAR3	No_data	BCAR3	ENSG00000137936	ENSG00000137936	1	93681837	93561741	93847150	chr2:3586327:T:C	2	3586327	C	T	0.187756	-0.292107	0.0419012	11.3488	trans	NA	NA	1707	-0.292107	0.042481	6.14816e-12	0	Y	lead	0.0260252	Y	N	N	Y	N	N	C	intergenic_variant	MODIFIER	.	COLEC11	rs11684944	0.1587	0.1703	0.3479	0.3589	0.6823	.	.	.	.	0.935
9099-19	3	SL014571	SYT5	Synaptotagmin-5	O00445	SYT5	Cytoplasmic vesicle, secretory vesicle, synaptic vesicle membrane|Recycling endosome membrane	SYT5	ENSG00000129990	ENSG00000129990	19	55180289	55171196	55180289	chr12:7055497:C:T	12	7055497	T	C	0.927346	0.462333	0.0648368	11.836	trans	NA	NA	1748	0.462333	0.0657488	2.03874e-12	0	Y	lead	0.0288032	Y	N	N	Y	N	N	T	intron_variant	MODIFIER	C1S	C1S	rs3919533	.	0.9123	0	0.8274	0.8808	.	.	.	.	2.012
13518-5	3	SL014608	ASAP2	Arf-GAP with SH3 domain, ANK repeat and PH domain-containing protein 2	O43150	ASAP2	Golgi apparatus, Golgi stack membrane|Cell membrane|Cytoplasm	ASAP2	ENSG00000151693	ENSG00000151693	2	9206812	9206765	9405683	chr17:28351934:G:C	17	28351934	C	G	0.761556	0.634495	0.0362788	62.3813	trans	NA	NA	1709	0.634495	0.0393811	2.11228e-58	0	Y	lead	0.146209	Y	N	N	Y	N	N	C	intron_variant	MODIFIER	POLDIP2	POLDIP2	rs2073867	0.7083	0.7233	0.499	0.5203	0.5108	.	.	.	.	0.851
9372-157	3	SL014627	MPZL2	Myelin protein zero-like protein 2	O60487	MPZL2	Membrane	MPZL2	ENSG00000149573	ENSG00000149573	11	118264297	118253416	118264536	chr6:32112606:C:T	6	32112606	T	C	0.0955154	0.410855	0.056024	12.4626	trans	NA	NA	1717	0.414541	0.0572169	4.3216e-13	-0.0815708	Y	lead	0.029692	Y	N	N	Y	N	N	T	downstream_gene_variant	MODIFIER	ATF6B	TNXB	rs9469084	0.1052	0.1025	0.0815	0.07775	0.1822	.	.	.	.	19.76
18286-3	3	SL014667	ZWINT	ZW10 interactor	O95229	ZWINT	Chromosome, centromere, kinetochore|Nucleus	ZWINT	ENSG00000122952	ENSG00000122952	10	56361259	56357227	56361273	chr12:7089608:C:T	12	7089608	T	C	0.347206	0.766397	0.0302779	119.576	trans	NA	NA	1718	0.766397	0.0352449	7.71783e-105	0	Y	lead	0.266257	Y	N	N	Y	N	N	T	downstream_gene_variant	MODIFIER	C1RL	C1R	rs1126605	.	0.3597	0	0.08858	0.1423	benign	.	.	.	0.382
11277-23	3	SL014732	ATF6A	Cyclic AMP-dependent transcription factor ATF-6 alpha	P18850	ATF6	Endoplasmic reticulum membrane	ATF6	ENSG00000118217	ENSG00000118217	1	161766320	161766298	161977574	chr6:32121077:G:C	6	32121077	C	G	0.223349	-0.341477	0.0365082	19.5922	trans	NA	NA	1726	-0.341477	0.0374154	7.06504e-20	0	Y	lead	0.0404541	Y	N	N	Y	N	N	C	synonymous_variant	LOW	ATF6B	TNXB	rs2228628	0.1776	0.1618	0.2982	0.2904	0.05614	.	.	.	.	1.034
12438-127	3	SL014754	3MG	DNA-3-methyladenine glycosylase	P29372	MPG	Mitochondrion matrix, mitochondrion nucleoid|Nucleus|Cytoplasm	MPG	ENSG00000103152	ENSG00000103152	16	78257	77007	85851	chr16:79278:A:G	16	79278	G	A	0.133923	0.421412	0.0484945	17.0855	trans	NA	NA	1751	0.421412	0.0495212	1.74343e-17	0	Y	lead	0.041196	Y	Y	Y	N	N	N	G	intron_variant	MODIFIER	MPG	MPG	rs710080	0.1141	0.1122	0.0159	0.01176	0.6539	.	.	.	.	0.241
19141-22	3	SL014824	DAP1	Death-associated protein 1	P51397	DAP	No_data	DAP	ENSG00000112977	ENSG00000112977	5	10761234	10679230	10761234	chr3:186675758:T:C	3	186675758	C	T	0.340597	1.21888	0.0202199	420.18	trans	NA	NA	1675	1.0779	0.0403939	7.07234e-157	0.47918	Y	lead	0.52189	Y	N	N	Y	N	N	C	intron_variant	MODIFIER	HRG	HRG	rs7625980	0.2867	0.3047	0.2445	0.2301	0.2563	.	.	.	.	1.064
19141-22	3	SL014824	DAP1	Death-associated protein 1	P51397	DAP	No_data	DAP	ENSG00000112977	ENSG00000112977	5	10761234	10679230	10761234	chr3:186694367:G:A	3	186694367	A	G	0.2124	0.911195	0.0342078	130.583	trans	NA	NA	1742	0.340893	0.0456891	8.57683e-14	0	Y	signif	0.03888	Y	N	N	Y	N	N	A	intron_variant&non_coding_transcript_variant	MODIFIER	HRG-AS1	KNG1	rs4686795	0.246	0.2339	0.3072	0.3059	0.06004	.	.	.	.	0.215
18842-24	3	SL014870	UB2D2	Ubiquitin-conjugating enzyme E2 D2	P62837	UBE2D2	No_data	UBE2D2	ENSG00000131508	ENSG00000131508	5	139561339	139526431	139628434	chr7:95310807:A:T	7	95310807	T	A	0.652632	0.699723	0.0309709	98.321	trans	NA	NA	1710	0.639836	0.0363765	2.97611e-69	0	Y	lead	0.18562	Y	N	N	Y	N	N	T	intron_variant	MODIFIER	PON1	PON1	rs3917532	0.6657	0.6398	0.2903	0.2813	0.6697	.	.	.	.	0.91
18274-2	3	SL014888	SERF2	Small EDRK-rich factor 2	P84101	SERF2	No_data	SERF2	ENSG00000140264	ENSG00000140264	15	43792320	43777087	43804427	chr11:116728819:G:A	11	116728819	A	G	0.0706897	0.461522	0.0647073	11.8406	trans	NA	NA	1740	0.461522	0.0656209	2.01913e-12	0	Y	lead	0.0279854	N	N	N	N	N	Y	A	intergenic_variant	MODIFIER	.	BUD13	rs76240380	0.0278	0.04282	0.002	0.0002499	0.01591	.	.	.	.	2.164
7184-13	3	SL014937	CEAM7	Carcinoembryonic antigen-related cell adhesion molecule 7	Q14002	CEACAM7	Cell membrane|Apical cell membrane	CEACAM7	ENSG00000007306	ENSG00000007306	19	41688367	41673303	41706976	chr1:196646066:G:A	1	196646066	A	G	0.411362	0.601514	0.0321152	70.4795	trans	NA	NA	1681	0.601514	0.0353537	6.44619e-65	0	Y	lead	0.175224	Y	N	N	Y	N	N	A	intergenic_variant	MODIFIER	.	CFH	rs576258	0.3859	0.4107	0.2575	0.2333	0.7125	.	.	.	.	1.362
11457-53	3	SL014942	GALE	UDP-glucose 4-epimerase	Q14376	GALE	No_data	GALE	ENSG00000117308	ENSG00000117308	1	23800754	23795599	23800781	chr19:44911142:C:A	19	44911142	A	C	0.0461361	-0.658833	0.0773762	16.4462	trans	NA	NA	1734	-0.666552	0.0789108	2.99119e-17	-0.0144977	Y	lead	0.0391044	Y	N	N	Y	N	N	A	upstream_gene_variant	MODIFIER	APOC1	APOC1	rs72654473	0.1101	0.08327	0.0934	0.1057	0.1691	.	.	.	.	4.382
11457-53	3	SL014942	GALE	UDP-glucose 4-epimerase	Q14376	GALE	No_data	GALE	ENSG00000117308	ENSG00000117308	1	23800754	23795599	23800781	chr19:44935906:C:G	19	44935906	G	C	0.128295	-0.351589	0.0505076	11.3181	trans	NA	NA	1707	-0.357651	0.051223	2.9052e-12	0	Y	signif	0.0286107	Y	N	N	Y	N	N	G	downstream_gene_variant	MODIFIER	APOC1P1	APOC4	rs35136575	0.1091	0.1072	0.2376	0.2584	0.1812	.	.	.	.	0.635
19158-1	3	SL014957	PAF	PCNA-associated factor	Q15004	PAF	Nucleus|Cytoplasm, perinuclear region	PCLAF	ENSG00000166803	ENSG00000166803	15	64381441	64364304	64387687	chr19:44911142:C:A	19	44911142	A	C	0.0461361	0.999635	0.0728831	39.9856	trans	NA	NA	1734	0.988434	0.0765673	3.98686e-38	-0.0144977	Y	lead	0.0859909	Y	N	N	Y	N	N	A	upstream_gene_variant	MODIFIER	APOC1	APOC1	rs72654473	0.1101	0.08327	0.0934	0.1057	0.1691	.	.	.	.	4.382
19158-1	3	SL014957	PAF	PCNA-associated factor	Q15004	PAF	Nucleus|Cytoplasm, perinuclear region	PCLAF	ENSG00000166803	ENSG00000166803	15	64381441	64364304	64387687	chr19:44935906:C:G	19	44935906	G	C	0.128295	-0.532275	0.0481927	26.7098	trans	NA	NA	1707	-0.523286	0.0499072	1.01064e-25	0	Y	signif	0.0612474	Y	N	N	Y	N	N	G	downstream_gene_variant	MODIFIER	APOC1P1	APOC4	rs35136575	0.1091	0.1072	0.2376	0.2584	0.1812	.	.	.	.	0.635
9409-11	3	SL014971	TRYB1	Tryptase beta-1	Q15661	TPSAB1	Secreted	TPSAB1	ENSG00000172236	ENSG00000172236	16	1240705	1240379	1242554	chr16:1209746:G:A	16	1209746	A	G	0.102983	0.664312	0.0508081	36.6	trans	NA	NA	1743	0.576785	0.0561344	9.12762e-25	-0.20582	Y	signif	0.0614645	Y	Y	Y	N	N	N	A	intron_variant	MODIFIER	CACNA1H	CACNA1H	rs8049748	0.121	0.1112	0.1928	0.1871	0.3803	benign	.	.	.	0.06
9409-11	3	SL014971	TRYB1	Tryptase beta-1	Q15661	TPSAB1	Secreted	TPSAB1	ENSG00000172236	ENSG00000172236	16	1240705	1240379	1242554	chr16:1212873:G:T	16	1212873	T	G	0.283469	0.275927	0.0364476	13.2184	trans	NA	NA	1718	0.349627	0.0408415	1.12299e-17	0.270593	Y	signif	0.049657	Y	Y	Y	N	N	N	T	intron_variant	MODIFIER	CACNA1H	CACNA1H	rs72775447	0.2242	0.2351	0.2167	0.1882	0.0472	.	.	.	.	6.142
9409-11	3	SL014971	TRYB1	Tryptase beta-1	Q15661	TPSAB1	Secreted	TPSAB1	ENSG00000172236	ENSG00000172236	16	1240705	1240379	1242554	chr16:1219171:T:TG	16	1219171	TG	T	0.41439	-0.340723	0.0334551	22.9354	trans	NA	NA	1647	-0.429563	0.0371531	6.42066e-31	-0.211751	Y	lead	0.0895574	Y	Y	Y	N	N	N	G	downstream_gene_variant	MODIFIER	TPSG1	TPSG1	rs3833846	0.3571	0.3648	0.0169	0.00702	0.003697	.	.	.	.	.
9409-11	3	SL014971	TRYB1	Tryptase beta-1	Q15661	TPSAB1	Secreted	TPSAB1	ENSG00000172236	ENSG00000172236	16	1240705	1240379	1242554	chr16:1245354:C:G	16	1245354	G	C	0.0619213	-0.817736	0.064956	34.1001	trans	NA	NA	1728	-0.804499	0.0702469	2.28585e-30	0.124336	Y	signif	0.07519	Y	Y	Y	N	N	N	G	downstream_gene_variant	MODIFIER	TPSAB1	TPSAB1	rs75122374	0.0794	0.08362	0.0139	0.01778	0.009913	.	.	.	.	2.197
9409-11	3	SL014971	TRYB1	Tryptase beta-1	Q15661	TPSAB1	Secreted	TPSAB1	ENSG00000172236	ENSG00000172236	16	1240705	1240379	1242554	chr16:1259921:A:G	16	1259921	G	A	0.422872	-0.526874	0.0306187	60.5254	trans	NA	NA	1692	-0.290379	0.0357333	4.42638e-16	0	Y	signif	0.0411568	Y	Y	Y	N	N	N	G	downstream_gene_variant	MODIFIER	TPSD1	TPSD1	rs7199049	0.4067	0.3937	0.0328	0.03007	0.1723	.	.	.	.	2.422
8038-41	3	SL014973	NSDHL	Sterol-4-alpha-carboxylate 3-dehydrogenase, decarboxylating	Q15738	NSDHL	Endoplasmic reticulum membrane|Lipid droplet	NA	ENSG00000147383	ENSG00000147383	23	152831063	152830967	152869729	chr2:3588888:T:G	2	3588888	G	T	0.715371	0.418926	0.0352577	30.6093	trans	NA	NA	1711	0.418926	0.036687	3.36324e-30	0	Y	lead	0.0714686	Y	N	N	Y	N	N	G	intergenic_variant	MODIFIER	.	COLEC11	rs56236159	0.756	0.7314	0.1571	0.139	0.05286	.	.	.	.	8.79
12562-1	3	SL014979	PKN1	Serine/threonine-protein kinase N1	Q16512	PKN1	Endosome|Nucleus|Cleavage furrow|Cell membrane|Midbody|Cytoplasm	PKN1	ENSG00000123143	ENSG00000123143	19	14433306	14433053	14471867	chr12:7063032:G:A	12	7063032	A	G	0.0702894	0.575138	0.0658023	17.2589	trans	NA	NA	1693	0.575138	0.0672799	1.24769e-17	0	Y	lead	0.0432326	Y	N	N	Y	N	N	A	missense_variant	MODERATE	C1S	C1S	rs12146727	.	0.08744	0	0.1371	0.1006	benign	.	tolerated(0.09)	possibly_damaging(0.77)	21.8
13066-42	3	SL015023	EDC4	Enhancer of mRNA-decapping protein 4	Q6P2E9	EDC4	Cytoplasm, P-body|Nucleus	EDC4	ENSG00000038358	ENSG00000038358	16	67873052	67873052	67884499	chr3:165912184:A:G	3	165912184	G	A	0.298339	0.388703	0.0365849	24.8362	trans	NA	NA	1686	0.388703	0.0378007	8.41109e-25	0	Y	lead	0.0632562	Y	N	N	Y	N	N	G	intergenic_variant	MODIFIER	.	BCHE	rs1370895	0.2897	0.26	0.3549	0.3577	0.7945	.	.	.	.	5.608
11293-14	3	SL015032	LRRN1	Leucine-rich repeat neuronal protein 1	Q6UXK5	LRRN1	Membrane	LRRN1	ENSG00000175928	ENSG00000175928	3	3799431	3799431	3849834	chr19:44904463:C:G	19	44904463	G	C	0.0279977	1.24148	0.0996278	33.4901	trans	NA	NA	1768	1.35067	0.10412	1.75704e-38	-0.0487154	Y	signif	0.0992929	Y	N	N	Y	N	N	G	upstream_gene_variant	MODIFIER	APOE	APOE	rs434132	0.005	0.01116	0	0.0007202	0.1281	.	.	.	.	1.144
11293-14	3	SL015032	LRRN1	Leucine-rich repeat neuronal protein 1	Q6UXK5	LRRN1	Membrane	LRRN1	ENSG00000175928	ENSG00000175928	3	3799431	3799431	3849834	chr19:44906745:G:A	19	44906745	A	G	0.076555	1.42442	0.0560844	119.788	trans	NA	NA	1672	1.46524	0.0663099	3.38446e-108	0	Y	lead	0.303551	Y	N	N	Y	N	N	A	intron_variant	MODIFIER	APOE	APOE	rs769449	0.0774	0.0842	0.1233	0.1106	0.02148	benign	.	.	.	5.407
9927-96	3	SL015069	TENS4	Tensin-4	Q8IZW8	TNS4	Cytoplasm, cytoskeleton|Cell junction, focal adhesion	TNS4	ENSG00000131746	ENSG00000131746	17	40501623	40475828	40501623	chr2:3587163:T:C	2	3587163	C	T	0.281702	-0.345847	0.035677	20.9442	trans	NA	NA	1727	-0.345847	0.0366588	3.93908e-21	0	Y	lead	0.0484053	Y	N	N	Y	N	N	C	intergenic_variant	MODIFIER	.	COLEC11	rs4850047	0.245	0.2686	0.841	0.8606	0.9407	.	.	.	.	0.726
19145-4	3	SL015073	MREG	Melanoregulin	Q8N565	MREG	Cytoplasmic vesicle membrane|Lysosome membrane|Apical cell membrane|Melanosome membrane	MREG	ENSG00000118242	ENSG00000118242	2	216013551	215942584	216034096	chr13:46023055:A:G	13	46023055	G	A	0.811737	0.650974	0.0409601	52.4295	trans	NA	NA	1721	0.440841	0.0456179	4.29737e-22	0.27094	Y	signif	0.0593983	Y	N	N	Y	N	N	G	intron_variant	MODIFIER	ZC3H13	ZC3H13	rs4942466	0.7679	0.7703	0.666	0.6804	0.831	.	.	.	.	7.67
19145-4	3	SL015073	MREG	Melanoregulin	Q8N565	MREG	Cytoplasmic vesicle membrane|Lysosome membrane|Apical cell membrane|Melanosome membrane	MREG	ENSG00000118242	ENSG00000118242	2	216013551	215942584	216034096	chr13:46053304:A:T	13	46053304	T	A	0.269025	0.788963	0.0336066	104.847	trans	NA	NA	1682	0.683696	0.0402091	7.73324e-65	0	Y	lead	0.183845	Y	N	N	Y	N	N	T	3_prime_UTR_variant	MODIFIER	CPB2	ZC3H13	rs1087	0.2599	0.2563	0.3489	0.3398	0.318	.	.	.	.	3.073
11556-19	3	SL015077	ARFG1	ADP-ribosylation factor GTPase-activating protein 1	Q8N6T3	ARFGAP1	Golgi apparatus|Cytoplasm	ARFGAP1	ENSG00000101199	ENSG00000101199	20	63272833	63272785	63289790	chr19:44914381:C:CTTCG	19	44914381	CTTCG	C	0.13161	-0.347631	0.0491272	11.6668	trans	NA	NA	1721	-0.347631	0.0498244	3.01276e-12	0	Y	lead	0.027623	Y	N	N	Y	N	N	TTCG	upstream_gene_variant	MODIFIER	APOC1	APOC1	rs11568822	0.1984	0.1803	0.2187	0.2176	0.2929	.	.	.	.	.
11709-29	3	SL015112	CPT1B	Carnitine O-palmitoyltransferase 1, muscle isoform	Q92523	CPT1B	Mitochondrion outer membrane	NA	ENSG00000205560	ENSG00000205560	22	50578455	50568861	50578465	chr3:165736198:C:G	3	165736198	G	C	0.368611	0.315941	0.0339634	19.3759	trans	NA	NA	1663	0.315941	0.0348177	1.14559e-19	0	Y	lead	0.046463	Y	N	N	Y	N	N	G	intron_variant&non_coding_transcript_variant	MODIFIER	LINC01322	BCHE	rs1707646	0.3552	0.3463	0.4215	0.4296	0.8451	.	.	.	.	0.459
17467-1	3	SL015172	DHRS9	Dehydrogenase/reductase SDR family member 9	Q9BPW9	DHRS9	Microsome membrane|Endoplasmic reticulum membrane	DHRS9	ENSG00000073737	ENSG00000073737	2	169064789	169064789	169096167	chr19:44906745:G:A	19	44906745	A	G	0.076555	-0.669395	0.063305	24.6099	trans	NA	NA	1672	-0.626923	0.0655582	1.14568e-21	-0.0512956	Y	signif	0.0555703	Y	N	N	Y	N	N	A	intron_variant	MODIFIER	APOE	APOE	rs769449	0.0774	0.0842	0.1233	0.1106	0.02148	benign	.	.	.	5.407
17467-1	3	SL015172	DHRS9	Dehydrogenase/reductase SDR family member 9	Q9BPW9	DHRS9	Microsome membrane|Endoplasmic reticulum membrane	DHRS9	ENSG00000073737	ENSG00000073737	2	169064789	169064789	169096167	chr19:44911142:C:A	19	44911142	A	C	0.0461361	1.08576	0.0740177	45.2718	trans	NA	NA	1734	1.04944	0.0784414	8.0661e-41	0	Y	lead	0.0969332	Y	N	N	Y	N	N	A	upstream_gene_variant	MODIFIER	APOC1	APOC1	rs72654473	0.1101	0.08327	0.0934	0.1057	0.1691	.	.	.	.	4.382
12497-29	3	SL015180	SDOS	Tudor-interacting repair regulator protein	Q9BRJ7	NUDT16L1	Nucleus	NUDT16L1	ENSG00000168101	ENSG00000168101	16	4693718	4693694	4695859	chr12:9164311:C:T	12	9164311	T	C	0.492468	0.348823	0.0307655	28.059	trans	NA	NA	1726	0.296927	0.0329362	1.96491e-19	-0.255205	Y	lead	0.0440728	Y	N	N	Y	N	N	T	intron_variant	MODIFIER	PZP	PZP	rs1863839	.	0.4194	0	0.4185	0.4197	.	.	.	.	0.057
12934-1	3	SL015312	HERC5	E3 ISG15--protein ligase HERC5	Q9UII4	HERC5	Cytoplasm, perinuclear region	HERC5	ENSG00000138646	ENSG00000138646	4	88457119	88457119	88506163	chr6:31928126:C:T	6	31928126	T	C	0.0153091	-1.35194	0.134762	22.3304	trans	NA	NA	1731	-1.56821	0.139118	1.7947e-29	-0.0384226	Y	signif	0.074146	Y	N	N	Y	N	N	T	missense_variant	MODERATE	C2	C2	rs137902889	0.004	0.006934	0	0	0	uncertain_significance&benign&likely_benign	.	tolerated(0.15)	benign(0)	2.868
12934-1	3	SL015312	HERC5	E3 ISG15--protein ligase HERC5	Q9UII4	HERC5	Cytoplasm, perinuclear region	HERC5	ENSG00000138646	ENSG00000138646	4	88457119	88457119	88506163	chr6:31970330:A:G	6	31970330	G	A	0.116945	-0.612496	0.0506773	31.5709	trans	NA	NA	1676	-0.75248	0.0534076	4.41501e-45	-0.148461	Y	signif	0.116947	Y	N	N	Y	N	N	G	intron_variant	MODIFIER	DXO	DXO	rs474534	0.1032	0.117	0.1521	0.1216	0.2694	.	.	.	.	0.305
12934-1	3	SL015312	HERC5	E3 ISG15--protein ligase HERC5	Q9UII4	HERC5	Cytoplasm, perinuclear region	HERC5	ENSG00000138646	ENSG00000138646	4	88457119	88457119	88506163	chr6:31973780:G:A	6	31973780	A	G	0.165684	-0.555127	0.0428227	35.978	trans	NA	NA	1696	-0.681942	0.0453903	5.11612e-51	0	Y	lead	0.128569	Y	N	N	Y	N	N	A	upstream_gene_variant	MODIFIER	DXO	STK19	rs387608	0.1518	0.1528	0.1412	0.1274	0.3422	.	.	.	.	8.698
13053-6	3	SL015342	S6A14	Sodium- and chloride-dependent neutral and basic amino acid transporter B(0+)	Q9UN76	SLC6A14	Membrane	NA	ENSG00000087916	ENSG00000087916	23	116436606	116436606	116461458	chr3:186672039:A:G	3	186672039	G	A	0.0819917	0.656979	0.0617147	24.9226	trans	NA	NA	1677	0.656979	0.0637857	7.06201e-25	0	Y	lead	0.0649755	Y	N	N	Y	N	N	G	intron_variant	MODIFIER	HRG	HRG	rs9856702	0.0903	0.103	0.1213	0.1215	0.2067	.	.	.	.	3.538
6457-50	3	SL015370	PCDG1	Protocadherin gamma-A1	Q9Y5H4	PCDHGA1	Cell membrane	PCDHGA1	ENSG00000204956	ENSG00000204956	5	141330514	141330514	141512975	chr19:43120181:C:T	19	43120181	T	C	0.455582	0.990872	0.0238693	260.001	trans	NA	NA	1711	0.673325	0.0427575	7.14309e-56	-0.6314	Y	lead	0.224894	Y	N	N	Y	N	N	T	intron_variant&non_coding_transcript_variant	MODIFIER	.	PSG2	rs6509058	0.496	0.5048	0.1093	0.1268	0.1941	.	.	.	.	0.691
6457-50	3	SL015370	PCDG1	Protocadherin gamma-A1	Q9Y5H4	PCDHGA1	Cell membrane	PCDHGA1	ENSG00000204956	ENSG00000204956	5	141330514	141330514	141512975	chr19:43265087:A:AT	19	43265087	AT	A	0.41878	-0.962868	0.0255891	223.384	trans	NA	NA	1656	-0.533711	0.0442545	1.71673e-33	0	Y	signif	0.138666	Y	N	N	Y	N	N	T	intron_variant	MODIFIER	PSG9	PSG9	rs34138816	0.38	0.3726	0.0825	0.06417	0.1972	.	.	.	.	.
19175-18	3	SL015568	MARCKSL1	MARCKS-related protein	P49006	MARCKSL1	Cytoplasm, cytoskeleton|Cell membrane	MARCKSL1	ENSG00000175130	ENSG00000175130	1	32336233	32333839	32336233	chr9:93133514:C:T	9	93133514	T	C	0.637991	0.406343	0.0321794	34.2968	trans	NA	NA	1732	0.406343	0.0336168	1.23001e-33	0	Y	lead	0.0762693	Y	N	N	Y	N	N	T	intron_variant	MODIFIER	NINJ1	NINJ1	rs10821074	0.6319	0.6355	0.4881	0.4892	0.2163	.	.	.	.	5.105
19175-18	3	SL015568	MARCKSL1	MARCKS-related protein	P49006	MARCKSL1	Cytoplasm, cytoskeleton|Cell membrane	MARCKSL1	ENSG00000175130	ENSG00000175130	1	32336233	32333839	32336233	chr19:51800816:G:A	19	51800816	A	G	0.307093	-0.311426	0.0347181	18.1232	trans	NA	NA	1734	-0.311426	0.0355268	1.85235e-18	0	Y	signif	0.0412748	Y	N	N	Y	N	N	A	intron_variant	MODIFIER	FPR3	FPR1	rs74256604	0.2411	0.2525	0.1233	0.122	0.05564	.	.	.	.	3.552
11391-69	3	SL015949	MVK	Mevalonate kinase	Q03426	MVK	Peroxisome|Cytoplasm	MVK	ENSG00000110921	ENSG00000110921	12	109573794	109573255	109598125	chr17:28379927:G:T	17	28379927	T	G	0.760601	0.546192	0.0378335	43.9086	trans	NA	NA	1698	0.546192	0.0400922	2.90734e-42	0	Y	lead	0.108643	Y	N	N	Y	N	N	T	intron_variant	MODIFIER	SARM1	SARM1	rs2027993	0.7083	0.7233	0.502	0.5229	0.4594	.	.	.	.	0.192
8696-15	3	SL016050	G3ST1	Galactosylceramide sulfotransferase	Q99999	GAL3ST1	Golgi apparatus membrane	NA	ENSG00000128242	ENSG00000128242	22	30574665	30554635	30574665	chr6:31969734:T:C	6	31969734	C	T	0.0692841	-0.532189	0.0665358	14.6402	trans	NA	NA	1732	-0.464161	0.0681905	9.97785e-12	-0.07241	Y	signif	0.0277855	Y	N	N	Y	N	N	C	3_prime_UTR_variant	MODIFIER	SKIC2	DXO	rs2075702	0.0466	0.04925	0	0	0	benign	.	.	.	0.904
8696-15	3	SL016050	G3ST1	Galactosylceramide sulfotransferase	Q99999	GAL3ST1	Golgi apparatus membrane	NA	ENSG00000128242	ENSG00000128242	22	30574665	30554635	30574665	chr6:32112606:C:T	6	32112606	T	C	0.0955154	0.408836	0.0557729	12.4526	trans	NA	NA	1717	0.416627	0.0570274	2.7574e-13	0	Y	signif	0.0299916	Y	N	N	Y	N	N	T	downstream_gene_variant	MODIFIER	ATF6B	TNXB	rs9469084	0.1052	0.1025	0.0815	0.07775	0.1822	.	.	.	.	19.76
8696-15	3	SL016050	G3ST1	Galactosylceramide sulfotransferase	Q99999	GAL3ST1	Golgi apparatus membrane	NA	ENSG00000128242	ENSG00000128242	22	30574665	30554635	30574665	chr17:28395709:C:T	17	28395709	T	C	0.762967	0.295029	0.0393789	12.9586	trans	NA	NA	1658	0.295029	0.0400156	1.6702e-13	0	Y	lead	0.0314828	Y	N	N	Y	N	N	T	intron_variant	MODIFIER	SARM1	SARM1	rs8081240	0.7054	0.7215	0.5189	0.5549	0.6671	benign	.	.	.	7.872
18299-13	3	SL016349	CPNS1	Calpain small subunit 1	P04632	CAPNS1	Cell membrane|Cytoplasm	CAPNS1	ENSG00000126247	ENSG00000126247	19	36140127	36139953	36150353	chr3:186742433:A:G	3	186742433	G	A	0.0293782	0.870843	0.0930021	19.6395	trans	NA	NA	1753	0.828503	0.0955247	4.20213e-18	0	Y	lead	0.0391465	Y	N	N	Y	N	N	G	3_prime_UTR_variant	MODIFIER	KNG1	KNG1	rs5030088	0.0119	0.01156	0.0258	0.03266	0.06227	.	.	.	.	2.419
18942-11	3	SL016413	PSB9	Proteasome subunit beta type-9	P28065	PSMB9	Nucleus|Cytoplasm	PSMB9	ENSG00000239836	ENSG00000239836	6	32854192	32844136	32859851	chr7:95311470:T:C	7	95311470	C	T	0.0661253	-0.763571	0.0660432	29.0984	trans	NA	NA	1724	-0.976065	0.0697789	1.84625e-44	0.183946	Y	signif	0.117664	Y	N	N	Y	N	N	C	missense_variant	MODERATE	PON1	PON1	rs13306698	0.0704	0.07701	0	7.349e-05	0.0001448	benign	.	deleterious(0)	possibly_damaging(0.72)	23.3
18942-11	3	SL016413	PSB9	Proteasome subunit beta type-9	P28065	PSMB9	Nucleus|Cytoplasm	PSMB9	ENSG00000239836	ENSG00000239836	6	32854192	32844136	32859851	chr7:95313453:A:C	7	95313453	C	A	0.6598	0.512067	0.0336984	48.2506	trans	NA	NA	1699	0.605913	0.0365363	9.11695e-62	0	Y	lead	0.164815	Y	N	N	Y	N	N	C	intron_variant	MODIFIER	PON1	PON1	rs2299257	0.6677	0.646	0.4006	0.3747	0.5824	.	.	.	.	8.562
7551-33	4	SL016455	LRC32	Leucine-rich repeat-containing protein 32	Q14392	LRRC32	Cell membrane|Cell surface	LRRC32	ENSG00000137507	ENSG00000137507	11	76670000	76657524	76670747	chr9:133268030:G:A	9	133268030	A	G	0.546769	-0.309105	0.0291249	24.8198	trans	NA	NA	1764	-0.309105	0.030049	8.08909e-25	0	Y	lead	0.047355	Y	N	N	Y	N	N	A	intron_variant	MODIFIER	ABO	ABO	rs612169	.	0.6141	0	0.656	0.549	.	.	.	.	7.907
10885-36	3	SL016472	CF089	Bombesin receptor-activated protein C6orf89	Q6UWU4	C6orf89	Golgi apparatus membrane|Midbody	C6orf89	ENSG00000198663	ENSG00000198663	6	36885952	36871870	36928964	chr14:105853387:T:G	14	105853387	G	T	0.761021	-0.641725	0.03653	62.9262	trans	NA	NA	1724	-0.641725	0.0398144	1.90942e-58	0	Y	lead	0.149791	Y	N	N	Y	N	N	G	intron_variant	MODIFIER	IGHM	TMEM121	rs72637119	0.624	0.6102	0.9274	0.9406	0.9172	.	.	.	.	1.156
13516-46	3	SL016509	TMM85	ER membrane protein complex subunit 4	Q5J8M3	EMC4	Membrane	EMC4	ENSG00000128463	ENSG00000128463	15	34225016	34225013	34230156	chr6:31946032:CG:C	6	31946032	C	CG	0.0685815	0.47641	0.0607822	14.0957	trans	NA	NA	1706	0.47641	0.0618415	1.32156e-14	0	Y	signif	0.0289964	Y	N	N	Y	N	N	-	upstream_gene_variant	MODIFIER	CFB	CFB	rs796979529	0.0456	0.04913	0	0	0	likely_benign	.	.	.	.
13516-46	3	SL016509	TMM85	ER membrane protein complex subunit 4	Q5J8M3	EMC4	Membrane	EMC4	ENSG00000128463	ENSG00000128463	15	34225016	34225013	34230156	chr19:6698416:T:A	19	6698416	A	T	0.957062	-0.942307	0.0712745	37.3878	trans	NA	NA	1770	-0.941891	0.0745688	1.42143e-36	0	Y	lead	0.0729144	Y	N	N	Y	N	N	A	intron_variant	MODIFIER	C3	C3	rs594974	0.9127	0.914	0.7664	0.7519	0.7566	.	.	.	.	1.579
6940-18	3	SL016525	JPH1	Junctophilin-1	Q9HDC5	JPH1	Endoplasmic reticulum membrane|Sarcoplasmic reticulum membrane|Cell membrane	JPH1	ENSG00000104369	ENSG00000104369	8	74321540	74234700	74321540	chr1:169535084:C:T	1	169535084	T	C	0.0778107	-0.510919	0.0622942	15.3319	trans	NA	NA	1690	-0.46428	0.0640096	4.06784e-13	0	Y	lead	0.0309349	Y	N	N	Y	N	N	T	intron_variant	MODIFIER	F5	SLC19A2	rs9332614	0.0327	0.03017	0.0636	0.0651	0.01316	.	.	.	.	1.035
6900-30	3	SL016535	UB2J1	Ubiquitin-conjugating enzyme E2 J1	Q9Y385	UBE2J1	Endoplasmic reticulum membrane	UBE2J1	ENSG00000241519	ENSG00000241519	6	89352722	89326625	89352722	chr14:106785139:T:C	14	106785139	C	T	0.464077	-0.242921	0.0330514	12.5131	trans	NA	NA	1712	-0.242921	0.0335639	4.5677e-13	0	Y	lead	0.029353	Y	N	N	Y	N	N	C	intergenic_variant	MODIFIER	.	TMEM121	rs8004895	0.503	0.5345	0.4115	0.4032	0.7377	.	.	.	.	3.34
19332-1	3	SL016539	MOBL3	MOB-like protein phocein	Q9Y3A3	MOBKL3	Membrane|Cytoplasm, perinuclear region|Golgi apparatus, Golgi stack membrane	MOB4	ENSG00000115540	ENSG00000115540	2	197515571	197515571	197553699	chr13:46053627:A:T	13	46053627	T	A	0.0246145	0.990798	0.107934	18.9083	trans	NA	NA	1686	0.990798	0.110533	3.13559e-19	0	Y	signif	0.0471376	N	N	N	N	N	Y	T	missense_variant	MODERATE	CPB2	ZC3H13	rs145067962	0.004	0.007506	0.003	0.0006174	2.413e-05	.	.	deleterious(0.01)	probably_damaging(0.977)	28.5
19332-1	3	SL016539	MOBL3	MOB-like protein phocein	Q9Y3A3	MOBKL3	Membrane|Cytoplasm, perinuclear region|Golgi apparatus, Golgi stack membrane	MOB4	ENSG00000115540	ENSG00000115540	2	197515571	197515571	197553699	chr19:44904180:G:T	19	44904180	T	G	0.0269341	-1.20377	0.101704	30.4124	trans	NA	NA	1745	-1.3539	0.105979	2.25522e-37	-0.066073	Y	signif	0.0960833	Y	N	N	Y	N	N	T	upstream_gene_variant	MODIFIER	APOE	APOE	rs446037	0.005	0.01116	0	0.0005292	0.1057	.	.	.	.	3.633
19332-1	3	SL016539	MOBL3	MOB-like protein phocein	Q9Y3A3	MOBKL3	Membrane|Cytoplasm, perinuclear region|Golgi apparatus, Golgi stack membrane	MOB4	ENSG00000115540	ENSG00000115540	2	197515571	197515571	197553699	chr19:44914381:C:CTTCG	19	44914381	CTTCG	C	0.13161	-1.0477	0.0425954	113.91	trans	NA	NA	1721	-1.0881	0.0492833	5.09775e-108	0	Y	lead	0.270627	Y	N	N	Y	N	N	TTCG	upstream_gene_variant	MODIFIER	APOC1	APOC1	rs11568822	0.1984	0.1803	0.2187	0.2176	0.2929	.	.	.	.	.
5621-64	3	SL017069	THSD1	Thrombospondin type-1 domain-containing protein 1	Q9NS62	THSD1	Membrane	THSD1	ENSG00000136114	ENSG00000136114	13	52406494	52377167	52416373	chr9:133278724:C:T	9	133278724	T	C	0.709038	0.722359	0.03184	99.0695	trans	NA	NA	1715	0.680299	0.0369524	1.0895e-75	0	Y	lead	0.190957	Y	N	N	Y	N	N	T	upstream_gene_variant	MODIFIER	ABO	ABO	rs579459	0.8105	0.7957	0.7863	0.7814	0.8618	.	.	.	.	1.586
5654-70	3	SL017091	TMX3	Protein disulfide-isomerase TMX3	Q96JJ7	TMX3	Endoplasmic reticulum membrane	TMX3	ENSG00000166479	ENSG00000166479	18	68715108	68673688	68715108	chr17:82399544:T:C	17	82399544	C	T	0.371846	0.278783	0.0341048	15.2457	trans	NA	NA	1744	0.285683	0.0347579	2.04816e-16	0	Y	lead	0.0381266	Y	N	N	Y	N	N	C	intron_variant	MODIFIER	OGFOD3	OGFOD3	rs7213338	0.3542	0.3474	0.5427	0.5464	0.5684	.	.	.	.	1.015
16300-4	3	SL017099	TREM2	Triggering receptor expressed on myeloid cells 2	Q9NZC2	TREM2	Cell membrane	TREM2	ENSG00000095970	ENSG00000095970	6	41163103	41158506	41163186	chr11:60309287:G:C	11	60309287	C	G	0.519543	0.359502	0.0282324	34.7733	trans	NA	NA	1663	0.359502	0.0296006	6.09056e-34	0	Y	lead	0.0645221	Y	N	N	Y	N	N	C	downstream_gene_variant	MODIFIER	MS4A4A	MS4A6E	rs10897026	0.4563	0.4697	0.669	0.7065	0.4756	.	.	.	.	0.076
5735-54	3	SL017110	C1GLC	C1GALT1-specific chaperone 1	Q96EU7	C1GALT1C1	Membrane	NA	ENSG00000171155	ENSG00000171155	23	120630054	120625674	120630054	chr7:7148238:G:A	7	7148238	A	G	0.262581	0.311783	0.0362512	16.7478	trans	NA	NA	1689	0.311783	0.0370471	3.90042e-17	0	Y	signif	0.0376454	Y	N	N	Y	N	N	A	regulatory_region_variant	MODIFIER	.	C1GALT1	rs1574687	0.3681	0.3617	0.1899	0.2092	0.2411	.	.	.	.	0.213
5735-54	3	SL017110	C1GLC	C1GALT1-specific chaperone 1	Q96EU7	C1GALT1C1	Membrane	NA	ENSG00000171155	ENSG00000171155	23	120630054	120625674	120630054	chr9:133279427:T:C	9	133279427	C	T	0.70916	-0.592501	0.0317899	69.9799	trans	NA	NA	1714	-0.592501	0.034795	5.06101e-65	0	Y	lead	0.144813	Y	N	N	Y	N	N	C	upstream_gene_variant	MODIFIER	ABO	ABO	rs635634	0.8135	0.7986	0.8151	0.8042	0.8938	.	.	.	.	3.888
5744-12	3	SL017113	CA056	Protein MENT	Q9BUN1	MENT	Secreted	C1orf56	ENSG00000143443	ENSG00000143443	1	151047751	151047751	151051986	chr19:44914381:C:CTTCG	19	44914381	CTTCG	C	0.13161	0.604438	0.0445275	39.2125	trans	NA	NA	1721	0.625188	0.0468793	1.42699e-40	0	Y	lead	0.0893419	Y	N	N	Y	N	N	TTCG	upstream_gene_variant	MODIFIER	APOC1	APOC1	rs11568822	0.1984	0.1803	0.2187	0.2176	0.2929	.	.	.	.	.
17327-3	3	SL017270	CNPY3	Protein canopy homolog 3	Q9BT09	CNPY3	Endoplasmic reticulum	CNPY3	ENSG00000137161	ENSG00000137161	6	42929480	42929192	42939294	chr14:92918701:G:A	14	92918701	A	G	0.18137	-0.465429	0.0393238	30.3968	trans	NA	NA	1723	-0.424963	0.0410236	3.8098e-25	-0.0937227	Y	signif	0.0536272	Y	N	N	Y	N	N	A	upstream_gene_variant	MODIFIER	CHGA	CHGA	rs78334049	0.1964	0.1939	0.1491	0.1314	0.03162	.	.	.	.	2.47
17327-3	3	SL017270	CNPY3	Protein canopy homolog 3	Q9BT09	CNPY3	Endoplasmic reticulum	CNPY3	ENSG00000137161	ENSG00000137161	6	42929480	42929192	42939294	chr14:92932705:G:A	14	92932705	A	G	0.0680876	0.74942	0.0611523	32.4058	trans	NA	NA	1689	0.688494	0.0640714	6.20718e-27	0	Y	lead	0.0601552	Y	N	N	Y	N	N	A	missense_variant	MODERATE	CHGA	CHGA	rs9658667	0.0437	0.05371	0.0239	0.03303	0.005962	.	.	deleterious(0.04)	benign(0.216)	19.72
6334-9	3	SL017390	GGT2	Inactive gamma-glutamyltranspeptidase 2	P36268	GGT2	Endoplasmic reticulum|Cytoplasm, perinuclear region	NA	ENSG00000133475	ENSG00000133475	22	21227637	21207973	21227637	chr19:44890568:T:C	19	44890568	C	T	0.0278103	-0.74574	0.103306	12.1035	trans	NA	NA	1708	-0.877884	0.10531	7.67234e-17	-0.0670511	Y	signif	0.0416736	Y	N	N	Y	N	N	C	upstream_gene_variant	MODIFIER	TOMM40	TOMM40	rs139564906	0.005	0.01134	0	1.47e-05	0	.	.	.	.	21.1
6334-9	3	SL017390	GGT2	Inactive gamma-glutamyltranspeptidase 2	P36268	GGT2	Endoplasmic reticulum|Cytoplasm, perinuclear region	NA	ENSG00000133475	ENSG00000133475	22	21227637	21207973	21227637	chr19:44914381:C:CTTCG	19	44914381	CTTCG	C	0.13161	-0.584037	0.048043	31.9473	trans	NA	NA	1721	-0.619486	0.0501605	4.86609e-35	-0.0218499	Y	lead	0.0877196	Y	N	N	Y	N	N	TTCG	upstream_gene_variant	MODIFIER	APOC1	APOC1	rs11568822	0.1984	0.1803	0.2187	0.2176	0.2929	.	.	.	.	.
6334-9	3	SL017390	GGT2	Inactive gamma-glutamyltranspeptidase 2	P36268	GGT2	Endoplasmic reticulum|Cytoplasm, perinuclear region	NA	ENSG00000133475	ENSG00000133475	22	21227637	21207973	21227637	chr19:44935906:C:G	19	44935906	G	C	0.128295	-0.33478	0.050559	10.3229	trans	NA	NA	1707	-0.374569	0.0513072	2.86677e-13	0	Y	signif	0.0313814	Y	N	N	Y	N	N	G	downstream_gene_variant	MODIFIER	APOC1P1	APOC4	rs35136575	0.1091	0.1072	0.2376	0.2584	0.1812	.	.	.	.	0.635
6406-3	3	SL017423	NMES1	Normal mucosa of esophagus-specific gene 1 protein	Q9C002	NMES1	Nucleus	C15orf48	ENSG00000166920	ENSG00000166920	15	45430607	45430579	45448761	chr3:52775509:T:C	3	52775509	C	T	0.476838	0.322381	0.0312782	23.4846	trans	NA	NA	1727	0.322381	0.0322195	1.4377e-23	0	Y	lead	0.0518532	Y	N	N	Y	N	N	C	upstream_gene_variant	MODIFIER	ITIH1	ITIH1	rs2019065	0.381	0.385	0.4205	0.3984	0.4692	.	.	.	.	6.535
6361-49	3	SL017437	PTPRR	Receptor-type tyrosine-protein phosphatase R	Q15256	PTPRR	Cell membrane	PTPRR	ENSG00000153233	ENSG00000153233	12	70920738	70638073	70920738	chr17:66210650:A:G	17	66210650	G	A	0.104019	-0.443573	0.0539923	15.3802	trans	NA	NA	1692	-0.443573	0.0550233	7.53355e-16	0	Y	lead	0.0366751	Y	N	N	Y	N	N	G	downstream_gene_variant	MODIFIER	APOH	APOH	rs7211380	0.0556	0.07314	0.0726	0.06699	0.0567	.	.	.	.	2.149
6378-2	3	SL017444	CEI	Protein CEI	Q86SI9	C5orf38	Secreted	C5orf38	ENSG00000186493	ENSG00000186493	5	0	2752228	2755081	chr19:44906745:G:A	19	44906745	A	G	0.076555	0.61326	0.0632402	20.9406	trans	NA	NA	1672	0.552857	0.0651451	2.12879e-17	-0.0512956	Y	signif	0.0432156	Y	N	N	Y	N	N	A	intron_variant	MODIFIER	APOE	APOE	rs769449	0.0774	0.0842	0.1233	0.1106	0.02148	benign	.	.	.	5.407
6378-2	3	SL017444	CEI	Protein CEI	Q86SI9	C5orf38	Secreted	C5orf38	ENSG00000186493	ENSG00000186493	5	0	2752228	2755081	chr19:44911142:C:A	19	44911142	A	C	0.0461361	-1.08386	0.0738075	45.3637	trans	NA	NA	1734	-1.05885	0.0781277	7.62711e-42	-0.0144977	Y	lead	0.0986793	Y	N	N	Y	N	N	A	upstream_gene_variant	MODIFIER	APOC1	APOC1	rs72654473	0.1101	0.08327	0.0934	0.1057	0.1691	.	.	.	.	4.382
6380-23	3	SL017450	ICT1	Peptidyl-tRNA hydrolase ICT1, mitochondrial	Q14197	ICT1	Mitochondrion	MRPL58	ENSG00000167862	ENSG00000167862	17	75012670	75012670	75021261	chr3:52830844:A:G	3	52830844	G	A	0.372113	-0.381198	0.0338185	27.7573	trans	NA	NA	1732	-0.365746	0.0351405	2.27695e-25	-0.0757267	Y	lead	0.0625094	Y	N	N	Y	N	N	G	downstream_gene_variant	MODIFIER	MUSTN1	ITIH4	rs2071040	0.3175	0.3214	0.2575	0.2334	0.0444	.	.	.	.	4.929
6388-21	3	SL017451	CC126	Coiled-coil domain-containing protein 126	Q96EE4	CCDC126	Secreted	CCDC126	ENSG00000169193	ENSG00000169193	7	23597382	23597382	23644708	chr3:165772680:A:G	3	165772680	G	A	0.645724	-0.232143	0.0336395	11.1393	trans	NA	NA	1719	-0.232143	0.0340885	9.7597e-12	0	Y	lead	0.0246564	Y	N	N	Y	N	N	G	downstream_gene_variant	MODIFIER	BCHE	BCHE	rs2668202	0.6429	0.6595	0.6521	0.6371	0.1718	.	.	.	.	2.387
6538-90	3	SL017476	K2013	Uncharacterized protein KIAA2013	Q8IYS2	KIAA2013	Membrane	KIAA2013	ENSG00000116685	ENSG00000116685	1	11926427	11919591	11926428	chr13:46034905:C:T	13	46034905	T	C	0.853046	-1.0757	0.0411895	125.754	trans	NA	NA	1691	-1.0757	0.0488488	1.8125e-107	0	Y	lead	0.290112	Y	N	N	Y	N	N	T	intron_variant	MODIFIER	ZC3H13	ZC3H13	rs7331032	0.8046	0.8019	0.6779	0.6912	0.8536	.	.	.	.	0.94
6572-10	3	SL017483	LRRT4	Leucine-rich repeat transmembrane neuronal protein 4	Q86VH4	LRRTM4	Cell membrane|Cell junction, synapse, postsynaptic cell membrane	LRRTM4	ENSG00000176204	ENSG00000176204	2	77522376	76747685	77593319	chr19:44945208:T:G	19	44945208	G	T	0.501805	0.750367	0.0293075	121.317	trans	NA	NA	1662	0.750367	0.0348376	6.7172e-103	0	Y	lead	0.281522	Y	N	N	Y	N	N	G	missense_variant	MODERATE	APOC4	APOC2	rs5167	0.5724	0.5308	0.3668	0.3585	0.4468	.	.	tolerated(1)	benign(0)	12.36
6586-19	3	SL017503	ADA11	Disintegrin and metalloproteinase domain-containing protein 11	O75078	ADAM11	Membrane	ADAM11	ENSG00000073670	ENSG00000073670	17	44758988	44758988	44781846	chr2:3588888:T:G	2	3588888	G	T	0.715371	0.308941	0.0365949	16.1823	trans	NA	NA	1711	0.308941	0.0373587	1.34431e-16	0	Y	lead	0.0388679	Y	N	N	Y	N	N	G	intergenic_variant	MODIFIER	.	COLEC11	rs56236159	0.756	0.7314	0.1571	0.139	0.05286	.	.	.	.	8.79
6633-43	3	SL017508	UPK3L	Uroplakin-3b-like protein	B0FP48	UPK3BL	Membrane	UPK3BL1	ENSG00000168255	ENSG00000168255	7	102642791	102637025	102642791	chr5:40938162:A:G	5	40938162	G	A	0.102207	-0.457512	0.0556628	15.3987	trans	NA	NA	1722	-0.457512	0.05674	7.42609e-16	0	Y	lead	0.0384142	N	N	N	N	N	Y	G	intron_variant	MODIFIER	C7	C7	rs74700131	0.1071	0.09777	0	0.0001764	0.038	.	.	.	.	7.327
10647-18	3	SL017894	ASCC1	Activating signal cointegrator 1 complex subunit 1	Q8N9N2	ASCC1	Nucleus speckle|Nucleus	ASCC1	ENSG00000138303	ENSG00000138303	10	72216109	72096032	72217134	chr2:21024193:T:A	2	21024193	A	T	0.107469	0.437742	0.0535023	15.273	trans	NA	NA	1754	0.437742	0.0544922	9.50322e-16	0	Y	signif	0.0367598	N	N	N	N	N	Y	A	intron_variant	MODIFIER	APOB	APOB	rs57825321	0.1339	0.1311	0.002	0.0008817	0.000627	.	.	.	.	3.057
10647-18	3	SL017894	ASCC1	Activating signal cointegrator 1 complex subunit 1	Q8N9N2	ASCC1	Nucleus speckle|Nucleus	ASCC1	ENSG00000138303	ENSG00000138303	10	72216109	72096032	72217134	chr12:7072074:AG:A	12	7072074	A	AG	0.185325	0.456014	0.0425598	25.2477	trans	NA	NA	1724	0.456014	0.0439412	3.12838e-25	0	Y	lead	0.0627921	Y	N	N	Y	N	N	-	downstream_gene_variant	MODIFIER	C1S	C1S	rs80276727	.	0.1379	0	0.001088	0.0007717	.	.	.	.	.
7071-23	4	SL017953	MA1B1	Endoplasmic reticulum mannosyl-oligosaccharide 1,2-alpha-mannosidase	Q9UKM7	MAN1B1	Endoplasmic reticulum membrane	MAN1B1	ENSG00000177239	ENSG00000177239	9	137086985	137086857	137109189	chr7:95313453:A:C	7	95313453	C	A	0.6598	0.259349	0.0349646	12.7257	trans	NA	NA	1699	0.259349	0.035516	2.82848e-13	0	Y	lead	0.0301957	Y	N	N	Y	N	N	C	intron_variant	MODIFIER	PON1	PON1	rs2299257	0.6677	0.646	0.4006	0.3747	0.5824	.	.	.	.	8.562
6962-5	3	SL017963	DRB3	HLA class II histocompatibility antigen, DR beta 3 chain	P79483	HLA-DRB3	Endoplasmic reticulum membrane|Endosome membrane|Cell membrane|Lysosome membrane|Golgi apparatus, trans-Golgi network membrane|Late endosome membrane	HLA-DRB3	ENSG00000230463	ENSG00000230463	6	32457245	32444128	32457245	chr1:56930012:T:G	1	56930012	G	T	0.372012	0.298175	0.0335702	17.7889	trans	NA	NA	1715	0.298175	0.0343084	3.59185e-18	0	Y	lead	0.0415414	Y	N	N	Y	N	N	G	intron_variant	MODIFIER	C8B	C8B	rs642120	0.5218	0.5153	0.2913	0.3253	0.2185	.	.	.	.	0.038
6962-5	3	SL017963	DRB3	HLA class II histocompatibility antigen, DR beta 3 chain	P79483	HLA-DRB3	Endoplasmic reticulum membrane|Endosome membrane|Cell membrane|Lysosome membrane|Golgi apparatus, trans-Golgi network membrane|Late endosome membrane	HLA-DRB3	ENSG00000230463	ENSG00000230463	6	32457245	32444128	32457245	chr19:44892962:C:T	19	44892962	T	C	0.233674	-0.330187	0.0383343	16.8082	trans	NA	NA	1761	-0.330187	0.0391244	3.1891e-17	0	Y	signif	0.0390458	Y	N	N	Y	N	N	T	intron_variant	MODIFIER	TOMM40	TOMM40	rs157582	0.2093	0.2087	0.2068	0.2125	0.4609	.	.	.	.	3.726
6997-32	3	SL017971	RAB26	Ras-related protein Rab-26	Q9ULW5	RAB26	Cytoplasmic vesicle, secretory vesicle membrane|Golgi apparatus membrane	RAB26	ENSG00000167964	ENSG00000167964	16	2148625	2140803	2154165	chr17:58307391:C:T	17	58307391	T	C	0.116846	-0.361358	0.048435	12.8705	trans	NA	NA	1763	-0.361358	0.049176	2.00795e-13	0	Y	lead	0.0269498	Y	N	N	Y	N	N	T	intron_variant	MODIFIER	TSPOAP1	TSPOAP1	rs62084578	0.128	0.1243	0.0676	0.0752	0.01373	.	.	.	.	8.793
8877-22	3	SL017995	F176C	Protein eva-1 homolog C	P58658	EVA1C	Membrane	EVA1C	ENSG00000166979	ENSG00000166979	21	32412706	32412006	32515397	chr2:3588888:T:G	2	3588888	G	T	0.715371	0.389962	0.0355499	26.3732	trans	NA	NA	1711	0.389962	0.036793	3.01787e-26	0	Y	lead	0.0619277	Y	N	N	Y	N	N	G	intergenic_variant	MODIFIER	.	COLEC11	rs56236159	0.756	0.7314	0.1571	0.139	0.05286	.	.	.	.	8.79
6994-19	3	SL018001	CC018	Uncharacterized protein C3orf18	Q9UK00	C3orf18	Membrane	C3orf18	ENSG00000088543	ENSG00000088543	3	50567747	50558025	50571027	chr6:32112606:C:T	6	32112606	T	C	0.0955154	0.375539	0.0562641	10.476	trans	NA	NA	1717	0.409853	0.0572015	7.77438e-13	0	Y	lead	0.0290242	Y	N	N	Y	N	N	T	downstream_gene_variant	MODIFIER	ATF6B	TNXB	rs9469084	0.1052	0.1025	0.0815	0.07775	0.1822	.	.	.	.	19.76
10557-6	3	SL018003	TEX29	Testis-expressed sequence 29 protein	Q8N6K0	TEX29	Membrane	TEX29	ENSG00000153495	ENSG00000153495	13	111320642	111316184	111344249	chr7:95310807:A:T	7	95310807	T	A	0.652632	0.799289	0.0289084	138.543	trans	NA	NA	1710	0.767002	0.0350485	3.69022e-106	0	Y	lead	0.266736	Y	N	N	Y	N	N	T	intron_variant	MODIFIER	PON1	PON1	rs3917532	0.6657	0.6398	0.2903	0.2813	0.6697	.	.	.	.	0.91
10731-10	3	SL018028	HS3S5	Heparan sulfate glucosamine 3-O-sulfotransferase 5	Q8IZT8	HS3ST5	Golgi apparatus membrane	HS3ST5	ENSG00000249853	ENSG00000249853	6	114343023	114055596	114343023	chr17:28351934:G:C	17	28351934	C	G	0.761556	0.464554	0.0380059	32.265	trans	NA	NA	1709	0.464554	0.0396405	1.01653e-31	0	Y	lead	0.0783774	Y	N	N	Y	N	N	C	intron_variant	MODIFIER	POLDIP2	POLDIP2	rs2073867	0.7083	0.7233	0.499	0.5203	0.5108	.	.	.	.	0.851
10902-53	3	SL018040	APRV1	Retroviral-like aspartic protease 1	Q53RT3	ASPRV1	Membrane	ASPRV1	ENSG00000244617	ENSG00000244617	2	69961631	69960089	69961631	chr16:31131521:C:T	16	31131521	T	C	0.0183066	-1.00531	0.123673	15.0889	trans	NA	NA	1748	-1.00531	0.12598	1.46403e-15	0	Y	signif	0.0363257	Y	N	N	Y	N	N	T	3_prime_UTR_variant	MODIFIER	PRSS8	PRSS8	rs117174323	0.0208	0.01908	0	0	2.413e-05	.	.	.	.	16.07
10902-53	3	SL018040	APRV1	Retroviral-like aspartic protease 1	Q53RT3	ASPRV1	Membrane	ASPRV1	ENSG00000244617	ENSG00000244617	2	69961631	69960089	69961631	chr19:38275182:T:C	19	38275182	C	T	0.306088	-0.329605	0.0348092	20.0592	trans	NA	NA	1774	-0.329605	0.0356438	2.3048e-20	0	Y	lead	0.0461496	Y	N	N	Y	N	N	C	intron_variant	MODIFIER	SPINT2	SPINT2	rs12610606	0.379	0.3737	0.172	0.1498	0.0885	.	.	.	.	3.658
7046-6	3	SL018041	CT173	Uncharacterized protein C20orf173	Q96LM9	C20orf173	No_data	C20orf173	ENSG00000125975	ENSG00000125975	20	35529652	35523186	35529652	chr6:32088803:A:C	6	32088803	C	A	0.0976314	0.418145	0.0551743	13.2462	trans	NA	NA	1731	0.391851	0.0561878	3.08171e-12	0	Y	signif	0.0270549	Y	N	N	Y	N	N	C	missense_variant	MODERATE	TNXB	TNXB	rs204900	0.1071	0.1065	0.1083	0.09629	0.2605	benign	.	deleterious(0.02)	probably_damaging(0.99)	23
7046-6	3	SL018041	CT173	Uncharacterized protein C20orf173	Q96LM9	C20orf173	No_data	C20orf173	ENSG00000125975	ENSG00000125975	20	35529652	35523186	35529652	chr17:28395709:C:T	17	28395709	T	C	0.762967	0.319269	0.0394363	14.9609	trans	NA	NA	1658	0.319269	0.0401893	1.95573e-15	0	Y	lead	0.0368687	Y	N	N	Y	N	N	T	intron_variant	MODIFIER	SARM1	SARM1	rs8081240	0.7054	0.7215	0.5189	0.5549	0.6671	benign	.	.	.	7.872
7154-92	3	SL018080	CF058	Protein LEG1 homolog	Q6P5S2	LEG1	Secreted	C6orf58	ENSG00000184530	ENSG00000184530	6	127577174	127519455	127591820	chr16:48341866:A:G	16	48341866	G	A	0.100059	0.382708	0.0503207	13.3297	trans	NA	NA	1704	0.382708	0.0511376	7.21595e-14	0	Y	lead	0.0263776	N	N	N	N	N	Y	G	intron_variant	MODIFIER	LONP2	LONP2	rs6500380	0.1925	0.1449	0.8688	0.8758	0.9718	.	.	.	.	0.212
7128-9	3	SL018087	VWA2	von Willebrand factor A domain-containing protein 2	Q5GFL6	VWA2	Secreted	VWA2	ENSG00000165816	ENSG00000165816	10	114239254	114239254	114294489	chr3:194341790:C:T	3	194341790	T	C	0.379706	-0.285276	0.0325007	17.3973	trans	NA	NA	1700	-0.285276	0.0332028	8.55197e-18	0	Y	lead	0.0383359	Y	N	N	Y	N	N	T	missense_variant	MODERATE	CPN2	CPN2	rs3732477	0.3185	0.332	0.3131	0.281	0.4204	.	.	tolerated(0.05)	benign(0.009)	0.219
7128-9	3	SL018087	VWA2	von Willebrand factor A domain-containing protein 2	Q5GFL6	VWA2	Secreted	VWA2	ENSG00000165816	ENSG00000165816	10	114239254	114239254	114294489	chr17:28391158:T:A	17	28391158	A	T	0.76493	-0.284146	0.0377666	13.0663	trans	NA	NA	1708	-0.284146	0.0383767	1.32012e-13	0	Y	signif	0.0290357	Y	N	N	Y	N	N	A	intron_variant	MODIFIER	SARM1	SARM1	rs6505079	0.7063	0.7225	0.5	0.5204	0.7001	.	.	.	.	5.211
7157-22	3	SL018095	PCDA4	Protocadherin alpha-4	Q9UN74	PCDHA4	Cell membrane	PCDHA4	ENSG00000204967	ENSG00000204967	5	140807037	140806929	141012347	chr14:105843447:C:T	14	105843447	T	C	0.755672	-0.278247	0.0374472	12.769	trans	NA	NA	1719	-0.278247	0.038041	2.58537e-13	0	Y	lead	0.0285889	Y	N	N	Y	N	N	T	intron_variant	MODIFIER	IGHD	TMEM121	rs72637118	0.627	0.6128	0.839	0.8307	0.7513	.	.	.	.	2.139
7157-22	3	SL018095	PCDA4	Protocadherin alpha-4	Q9UN74	PCDHA4	Cell membrane	PCDHA4	ENSG00000204967	ENSG00000204967	5	140807037	140806929	141012347	chr20:3694851:T:G	20	3694851	G	T	0.796383	0.288647	0.0396168	12.3132	trans	NA	NA	1714	0.288647	0.0402093	7.04241e-13	0	Y	signif	0.0270209	Y	N	N	Y	N	N	G	missense_variant	MODERATE	SIGLEC1	SIGLEC1	rs709012	0.869	0.8625	0.5984	0.6193	0.7769	.	.	tolerated(1)	benign(0)	17.38
7178-59	3	SL018104	DEPP	Protein DEPP	Q9NTK1	DEPP	Mitochondrion|Peroxisome|Cytoplasm	DEPP1	ENSG00000165507	ENSG00000165507	10	44978809	44970981	44978809	chr3:186669510:T:G	3	186669510	G	T	0.292625	1.1659	0.0234524	331.961	trans	NA	NA	1695	0.757449	0.0545564	7.94454e-44	-0.202489	Y	lead	0.237519	Y	N	N	Y	N	N	G	intron_variant	MODIFIER	HRG	HRG	rs16860974	0.378	0.3591	0.1511	0.164	0.04853	.	.	.	.	1.259
7178-59	3	SL018104	DEPP	Protein DEPP	Q9NTK1	DEPP	Mitochondrion|Peroxisome|Cytoplasm	DEPP1	ENSG00000165507	ENSG00000165507	10	44978809	44970981	44978809	chr3:186673485:G:A	3	186673485	A	G	0.513576	1.01259	0.0223018	295.876	trans	NA	NA	1731	0.387161	0.0458599	3.11252e-17	-0.352272	Y	signif	0.0748916	Y	N	N	Y	N	N	A	intron_variant	MODIFIER	HRG	HRG	rs59123177	0.6111	0.5941	0.3449	0.3511	0.6322	.	.	.	.	3.299
7178-59	3	SL018104	DEPP	Protein DEPP	Q9NTK1	DEPP	Mitochondrion|Peroxisome|Cytoplasm	DEPP1	ENSG00000165507	ENSG00000165507	10	44978809	44970981	44978809	chr3:186677647:C:T	3	186677647	T	C	0.342935	-1.03566	0.0254305	250.365	trans	NA	NA	1649	-0.517576	0.0418853	4.46566e-35	0	Y	signif	0.120725	Y	N	N	Y	N	N	T	missense_variant	MODERATE	HRG	HRG	rs1042445	0.2847	0.3024	0.2455	0.2299	0.2545	benign	.	tolerated(0.07)	benign(0)	4.756
7795-14	3	SL018232	NKG2E	NKG2-E type II integral membrane protein	Q07444	KLRC3	Membrane	KLRC3	ENSG00000205810	ENSG00000205810	12	10420595	10412315	10420595	chr17:35969923:C:T	17	35969923	T	C	0.191124	0.422481	0.0423497	22.0836	trans	NA	NA	1690	0.330581	0.0438903	4.99741e-14	-0.0921413	Y	signif	0.0337896	Y	N	N	Y	N	N	T	upstream_gene_variant	MODIFIER	.	CCL16	rs1719189	0.25	0.2244	0.174	0.1756	0.405	.	.	.	.	3.027
7795-14	3	SL018232	NKG2E	NKG2-E type II integral membrane protein	Q07444	KLRC3	Membrane	KLRC3	ENSG00000205810	ENSG00000205810	12	10420595	10412315	10420595	chr17:35977258:CAGTGAGCCAAGATCA:C	17	35977258	C	CAGTGAGCCAAGATCA	0.0525543	-1.15771	0.0709205	55.0187	trans	NA	NA	1703	-1.12306	0.076587	1.0995e-48	-0.0241995	Y	lead	0.125603	Y	N	N	Y	N	N	-	3_prime_UTR_variant	MODIFIER	CCL16	CCL16	rs144545525	0.0694	0.06323	0.0716	0.0687	0.1433	.	.	.	.	.
7795-14	3	SL018232	NKG2E	NKG2-E type II integral membrane protein	Q07444	KLRC3	Membrane	KLRC3	ENSG00000205810	ENSG00000205810	12	10420595	10412315	10420595	chr17:35977644:C:T	17	35977644	T	C	0.0198108	-1.23567	0.117542	24.3518	trans	NA	NA	1691	-1.20835	0.121611	2.89712e-23	0	Y	signif	0.0567058	Y	N	N	Y	N	N	T	synonymous_variant	LOW	CCL16	CCL16	rs74842203	0.0427	0.04871	0.0268	0.02224	0.06034	.	.	.	.	6.235
9064-12	3	SL018240	RN215	RING finger protein 215	Q9Y6U7	RNF215	Membrane	NA	ENSG00000099999	ENSG00000099999	22	30387411	30368811	30421771	chr3:165888389:A:G	3	165888389	G	A	0.295308	0.290173	0.0366528	14.3597	trans	NA	NA	1705	0.290173	0.0373209	7.5394e-15	0	Y	lead	0.0350444	N	N	N	N	N	Y	G	intergenic_variant	MODIFIER	.	BCHE	rs9879188	0.2847	0.2538	0.3519	0.3584	0.5174	.	.	.	.	5.74
7809-22	3	SL018265	SPAT9	Spermatogenesis-associated protein 9	Q9BWV2	SPATA9	Membrane	SPATA9	ENSG00000145757	ENSG00000145757	5	95682991	95652181	95698711	chr17:66202522:T:C	17	66202522	C	T	0.109339	0.478811	0.0507455	19.9226	trans	NA	NA	1756	0.478811	0.0519516	3.07028e-20	0	Y	lead	0.0446525	Y	N	N	Y	N	N	C	downstream_gene_variant	MODIFIER	PSMD7P1	CEP112	rs11651658	0.0595	0.07791	0.0736	0.06775	0.05594	.	.	.	.	2.752
7850-1	3	SL018273	COX42	Cytochrome c oxidase subunit 4 isoform 2, mitochondrial	Q96KJ9	COX4I2	Mitochondrion inner membrane	COX4I2	ENSG00000131055	ENSG00000131055	20	31637912	31637912	31645006	chr6:32112606:C:T	6	32112606	T	C	0.0955154	0.39782	0.0562317	11.6619	trans	NA	NA	1717	0.406276	0.0574469	1.52492e-12	0	Y	lead	0.0285198	Y	N	N	Y	N	N	T	downstream_gene_variant	MODIFIER	ATF6B	TNXB	rs9469084	0.1052	0.1025	0.0815	0.07775	0.1822	.	.	.	.	19.76
7888-58	3	SL018275	CCD56	Cytochrome c oxidase assembly factor 3 homolog, mitochondrial	Q9Y2R0	COA3	Mitochondrion inner membrane	COA3	ENSG00000183978	ENSG00000183978	17	42798704	42795147	42798704	chr6:32112606:C:T	6	32112606	T	C	0.0955154	0.370322	0.0566446	10.0846	trans	NA	NA	1717	0.394295	0.0574475	6.71567e-12	0	Y	lead	0.0268625	Y	N	N	Y	N	N	T	downstream_gene_variant	MODIFIER	ATF6B	TNXB	rs9469084	0.1052	0.1025	0.0815	0.07775	0.1822	.	.	.	.	19.76
10584-7	3	SL018289	NDUS4	NADH dehydrogenase [ubiquinone] iron-sulfur protein 4, mitochondrial	O43181	NDUFS4	Mitochondrion inner membrane	NDUFS4	ENSG00000164258	ENSG00000164258	5	53560639	53560633	53683338	chr1:196723542:A:G	1	196723542	G	A	0.931532	1.15285	0.0613551	70.8234	trans	NA	NA	1665	1.15285	0.0676026	3.30179e-65	0	Y	lead	0.169536	Y	N	N	Y	N	N	G	intron_variant	MODIFIER	CFH	CFHR3	rs381974	0.9514	0.9478	0.6024	0.5788	0.7353	.	.	.	.	4.022
7935-26	3	SL018309	LARGE	Glycosyltransferase-like protein LARGE1	O95461	LARGE	Golgi apparatus membrane	NA	ENSG00000133424	ENSG00000133424	22	33920476	33162226	33922841	chr11:45909468:C:A	11	45909468	A	C	0.338786	0.295437	0.0345398	16.5759	trans	NA	NA	1681	0.295437	0.03528	5.56672e-17	0	Y	lead	0.0391045	Y	N	N	Y	N	N	A	downstream_gene_variant	MODIFIER	PEX16	C11orf94	rs11600112	0.4554	0.4253	0.9503	0.9442	0.5958	.	.	.	.	0.273
7960-53	3	SL018312	POTEG	POTE ankyrin domain family member G	Q6S5H5	POTEG	No_data	POTEG	ENSG00000222036	ENSG00000222036	14	19434341	19402486	19434341	chr17:66210650:A:G	17	66210650	G	A	0.104019	-0.421445	0.055233	13.4092	trans	NA	NA	1692	-0.421445	0.0561599	6.17202e-14	0	Y	lead	0.0331073	Y	N	N	Y	N	N	G	downstream_gene_variant	MODIFIER	APOH	APOH	rs7211380	0.0556	0.07314	0.0726	0.06699	0.0567	.	.	.	.	2.149
8009-121	3	SL018320	SURF1	Surfeit locus protein 1	Q15526	SURF1	Mitochondrion inner membrane	SURF1	ENSG00000260692	ENSG00000260692	9	133356487	133351758	133356676	chr1:169518583:G:T	1	169518583	T	G	0.0784084	-0.543493	0.0610689	17.853	trans	NA	NA	1709	-0.543493	0.0624474	3.22635e-18	0	Y	signif	0.0426893	Y	N	N	Y	N	N	T	intron_variant	MODIFIER	F5	SLC19A2	rs6013	0.0317	0.02965	0.0656	0.06467	0.01645	benign	.	.	.	4.083
8009-121	3	SL018320	SURF1	Surfeit locus protein 1	Q15526	SURF1	Mitochondrion inner membrane	SURF1	ENSG00000260692	ENSG00000260692	9	133356487	133351758	133356676	chr11:18231629:C:T	11	18231629	T	C	0.906719	-0.66781	0.0555027	31.3014	trans	NA	NA	1667	-0.675305	0.0578035	1.56132e-31	0	Y	lead	0.0771429	Y	N	N	Y	N	N	T	missense_variant	MODERATE	SAA4	SAA4	rs2460827	0.8948	0.895	0.9732	0.9747	0.7443	.	.	tolerated(1)	benign(0)	0.074
7986-98	3	SL018325	NALD2	N-acetylated-alpha-linked acidic dipeptidase 2	Q9Y3Q0	NAALAD2	Cell membrane	NAALAD2	ENSG00000077616	ENSG00000077616	11	90134663	90131515	90192894	chr3:133775510:C:T	3	133775510	T	C	0.223911	-0.640072	0.0359939	64.39	trans	NA	NA	1744	-0.501539	0.0441969	7.60258e-30	-0.469331	Y	lead	0.0874231	Y	N	N	Y	N	N	T	missense_variant	MODERATE	TF	SRPRB	rs1049296	0.256	0.2521	0.1382	0.1593	0.0758	benign&risk_factor&association	.	tolerated(0.09)	benign(0.044)	0.005
7986-98	3	SL018325	NALD2	N-acetylated-alpha-linked acidic dipeptidase 2	Q9Y3Q0	NAALAD2	Cell membrane	NAALAD2	ENSG00000077616	ENSG00000077616	11	90134663	90131515	90192894	chr3:133776617:A:G	3	133776617	G	A	0.458185	0.437214	0.0305107	43.2943	trans	NA	NA	1686	0.246957	0.0363449	1.08452e-11	0	Y	signif	0.0302806	Y	N	N	Y	N	N	G	intron_variant	MODIFIER	TF	SRPRB	rs7638018	0.4236	0.4171	0.3469	0.3359	0.1847	.	.	.	.	9.709
7956-11	3	SL018336	MOS1	MICOS complex subunit MIC10	Q5TGZ0	MINOS1	Mitochondrion inner membrane	MICOS10	ENSG00000173436	ENSG00000173436	1	19596979	19484403	19629821	chr17:28351934:G:C	17	28351934	C	G	0.761556	1.3325	0.0223524	418.048	trans	NA	NA	1709	1.3325	0.0391853	1.87361e-253	0	Y	lead	0.644841	Y	N	N	Y	N	N	C	intron_variant	MODIFIER	POLDIP2	POLDIP2	rs2073867	0.7083	0.7233	0.499	0.5203	0.5108	.	.	.	.	0.851
7980-72	3	SL018338	B3GN2	N-acetyllactosaminide beta-1,3-N-acetylglucosaminyltransferase 2	Q9NY97	B3GNT2	Golgi apparatus membrane	B3GNT2	ENSG00000170340	ENSG00000170340	2	62196115	62196115	62224731	chr9:133278431:T:C	9	133278431	C	T	0.71077	-0.303375	0.0362177	15.9515	trans	NA	NA	1727	-0.303375	0.0369422	2.17238e-16	0	Y	signif	0.0378409	Y	N	N	Y	N	N	C	upstream_gene_variant	MODIFIER	ABO	ABO	rs651007	0.8105	0.7963	0.7863	0.7813	0.8614	.	.	.	.	6.393
7980-72	3	SL018338	B3GN2	N-acetyllactosaminide beta-1,3-N-acetylglucosaminyltransferase 2	Q9NY97	B3GNT2	Golgi apparatus membrane	B3GNT2	ENSG00000170340	ENSG00000170340	2	62196115	62196115	62224731	chr19:41436803:C:G	19	41436803	G	C	0.515868	0.513912	0.030614	57.9656	trans	NA	NA	1733	0.513912	0.0329518	7.7672e-55	0	Y	lead	0.13192	Y	N	N	Y	N	N	G	intron_variant	MODIFIER	DMAC2	DMAC2	rs2304243	0.5665	0.5648	0.4085	0.404	0.5597	.	.	.	.	0.389
7950-142	3	SL018352	BTNL9	Butyrophilin-like protein 9	Q6UXG8	BTNL9	Membrane	BTNL9	ENSG00000165810	ENSG00000165810	5	181040266	181040225	181061521	chr6:32433423:GAAA:G	6	32433423	G	GAAA	0.123117	0.920765	0.045429	81.3333	trans	NA	NA	1726	0.920765	0.0504624	2.2034e-74	0	Y	lead	0.183057	Y	N	N	Y	N	N	-	intergenic_variant	MODIFIER	.	HLA-DRA	rs57089588	0.0347	0.02943	0.003	0.005424	0.001279	.	.	.	.	.
8087-250	3	SL018374	RNF13	E3 ubiquitin-protein ligase RNF13	O43567	RNF13	Endoplasmic reticulum membrane|Lysosome membrane|Nucleus inner membrane|Golgi apparatus membrane|Late endosome membrane	RNF13	ENSG00000082996	ENSG00000082996	3	149812770	149812770	149962139	chr3:186672838:C:T	3	186672838	T	C	0.484515	0.24283	0.0328446	12.6468	trans	NA	NA	1679	0.24283	0.0333497	3.30577e-13	0	Y	lead	0.0294549	Y	N	N	Y	N	N	T	missense_variant	MODERATE	HRG	HRG	rs9898	0.5724	0.5568	0.327	0.3373	0.5943	benign	.	tolerated(1)	benign(0)	11.59
8048-9	3	SL018378	FTMT	Ferritin, mitochondrial	Q8N4E7	FTMT	Mitochondrion	FTMT	ENSG00000181867	ENSG00000181867	5	121851882	121851882	121852833	chr6:31701719:C:T	6	31701719	T	C	0.0829971	0.376344	0.0595832	9.46837	trans	NA	NA	1735	0.514782	0.0623775	1.54872e-16	0.178218	Y	signif	0.0403376	Y	N	N	Y	N	N	T	intron_variant	MODIFIER	ABHD16A	ABHD16A	rs1266071	0.0179	0.01809	0.1123	0.09796	0.01815	.	.	.	.	17.13
8048-9	3	SL018378	FTMT	Ferritin, mitochondrial	Q8N4E7	FTMT	Mitochondrion	FTMT	ENSG00000181867	ENSG00000181867	5	121851882	121851882	121852833	chr6:31883692:C:A	6	31883692	A	C	0.645018	-0.360714	0.0343941	24.242	trans	NA	NA	1686	-0.375859	0.0361966	2.93709e-25	-0.112649	Y	signif	0.0646931	Y	N	N	Y	N	N	A	upstream_gene_variant	MODIFIER	SLC44A4	EHMT2	rs2844458	0.4137	0.4276	0.3469	0.3278	0.07166	.	.	.	.	1.665
8048-9	3	SL018378	FTMT	Ferritin, mitochondrial	Q8N4E7	FTMT	Mitochondrion	FTMT	ENSG00000181867	ENSG00000181867	5	121851882	121851882	121852833	chr6:32051458:A:C	6	32051458	C	A	0.168817	0.45406	0.0428063	24.8025	trans	NA	NA	1783	0.494915	0.045081	4.85688e-28	0	Y	lead	0.0687391	Y	N	N	Y	N	N	C	intron_variant	MODIFIER	TNXB	TNXB	rs74290528	0.2252	0.212	0.003	0.0008965	0.002219	.	.	.	.	0.677
17344-23	3	SL018388	STML1	Stomatin-like protein 1	Q9UBI4	STOML1	Cell membrane|Membrane|Membrane raft|Cytoplasmic vesicle|Late endosome membrane	STOML1	ENSG00000067221	ENSG00000067221	15	73992295	73978926	73994622	chr12:7014292:A:G	12	7014292	G	A	0.0224138	0.907246	0.111722	15.0592	trans	NA	NA	1740	0.978074	0.114903	1.70653e-17	0.0429867	Y	signif	0.0419222	Y	N	N	Y	N	N	G	intron_variant	MODIFIER	LPCAT3	LPCAT3	rs79289727	.	0.005577	0	0	0	.	.	.	.	5.732
17344-23	3	SL018388	STML1	Stomatin-like protein 1	Q9UBI4	STOML1	Cell membrane|Membrane|Membrane raft|Cytoplasmic vesicle|Late endosome membrane	STOML1	ENSG00000067221	ENSG00000067221	15	73992295	73978926	73994622	chr12:7055497:C:T	12	7055497	T	C	0.927346	0.571512	0.0641391	17.9023	trans	NA	NA	1748	0.455098	0.0667583	9.28915e-12	0.122137	Y	signif	0.0279088	Y	N	N	Y	N	N	T	intron_variant	MODIFIER	C1S	C1S	rs3919533	.	0.9123	0	0.8274	0.8808	.	.	.	.	2.012
17344-23	3	SL018388	STML1	Stomatin-like protein 1	Q9UBI4	STOML1	Cell membrane|Membrane|Membrane raft|Cytoplasmic vesicle|Late endosome membrane	STOML1	ENSG00000067221	ENSG00000067221	15	73992295	73978926	73994622	chr12:7072074:AG:A	12	7072074	A	AG	0.185325	0.908095	0.0382311	107.321	trans	NA	NA	1724	0.804945	0.0463435	1.41369e-67	-0.260905	Y	lead	0.19565	Y	N	N	Y	N	N	-	downstream_gene_variant	MODIFIER	C1S	C1S	rs80276727	.	0.1379	0	0.001088	0.0007717	.	.	.	.	.
17344-23	3	SL018388	STML1	Stomatin-like protein 1	Q9UBI4	STOML1	Cell membrane|Membrane|Membrane raft|Cytoplasmic vesicle|Late endosome membrane	STOML1	ENSG00000067221	ENSG00000067221	15	73992295	73978926	73994622	chr12:7089608:C:T	12	7089608	T	C	0.347206	-0.466918	0.0332959	41.6415	trans	NA	NA	1718	-0.305431	0.036735	9.21974e-17	0	Y	signif	0.0422882	Y	N	N	Y	N	N	T	downstream_gene_variant	MODIFIER	C1RL	C1R	rs1126605	.	0.3597	0	0.08858	0.1423	benign	.	.	.	0.382
8018-43	3	SL018397	VSIG2	V-set and immunoglobulin domain-containing protein 2	Q96IQ7	VSIG2	Membrane	VSIG2	ENSG00000019102	ENSG00000019102	11	124752193	124747474	124752255	chr17:66202522:T:C	17	66202522	C	T	0.109339	-0.922274	0.0480808	73.8418	trans	NA	NA	1756	-0.922274	0.0527994	2.53259e-68	0	Y	lead	0.165668	Y	N	N	Y	N	N	C	downstream_gene_variant	MODIFIER	PSMD7P1	CEP112	rs11651658	0.0595	0.07791	0.0736	0.06775	0.05594	.	.	.	.	2.752
8034-6	3	SL018398	DRGX	Dorsal root ganglia homeobox protein	A6NNA5	DRGX	Nucleus	DRGX	ENSG00000165606	ENSG00000165606	10	49396089	49364066	49396089	chr1:170660697:G:A	1	170660697	A	G	0.37551	0.737858	0.0289523	120.933	trans	NA	NA	1715	0.737858	0.0337832	9.46623e-106	0	Y	lead	0.255342	Y	N	N	Y	N	N	A	upstream_gene_variant	MODIFIER	PRRX1	PRRX1	rs600093	0.2946	0.2925	0.2903	0.2816	0.2469	.	.	.	.	4.844
8220-15	3	SL018432	CJ035	Uncharacterized protein C10orf35	Q96D05	C10orf35	Membrane	FAM241B	ENSG00000171224	ENSG00000171224	10	69630247	69630247	69633596	chr17:66210650:A:G	17	66210650	G	A	0.104019	0.64154	0.0529179	31.7634	trans	NA	NA	1692	0.647671	0.055092	6.56363e-32	-0.0182099	Y	lead	0.0781898	Y	N	N	Y	N	N	G	downstream_gene_variant	MODIFIER	APOH	APOH	rs7211380	0.0556	0.07314	0.0726	0.06699	0.0567	.	.	.	.	2.149
8229-1	3	SL018440	GXLT1	Glucoside xylosyltransferase 1	Q4G148	GXYLT1	Membrane	GXYLT1	ENSG00000151233	ENSG00000151233	12	42144874	42081845	42144874	chr12:101823942:C:A	12	101823942	A	C	0.669331	-0.270433	0.0359651	13.0498	trans	NA	NA	1689	-0.270433	0.036573	1.4211e-13	0	Y	lead	0.0323731	Y	N	N	Y	N	N	A	intron_variant	MODIFIER	GNPTAB	GNPTAB	rs10860794	0.5754	0.604	0.2793	0.2946	0.1975	.	.	.	.	3.572
8321-27	3	SL018462	ZN843	Zinc finger protein 843	Q8N446	ZNF843	No_data	ZNF843	ENSG00000176723	ENSG00000176723	16	31442789	31432593	31443160	chr5:40945511:A:G	5	40945511	G	A	0.10054	0.419779	0.0566823	12.6849	trans	NA	NA	1666	0.419779	0.0575714	3.06639e-13	0	Y	lead	0.0318707	N	N	N	N	N	Y	G	intron_variant	MODIFIER	C7	C7	rs28413585	0.1032	0.0945	0	0.0001911	0.04148	.	.	.	.	0.75
8378-3	4	SL018470	LDOC1	Protein LDOC1	O95751	LDOC1	Nucleus	NA	ENSG00000182195	ENSG00000182195	23	141177129	141111605	141177129	chr19:15476374:C:T	19	15476374	T	C	0.347408	-0.247408	0.0354292	11.3853	trans	NA	NA	1717	-0.247408	0.0359223	5.68574e-12	0	Y	lead	0.0277549	Y	N	N	Y	N	N	T	missense_variant	MODERATE	PGLYRP2	PGLYRP2	rs733731	0.3631	0.351	0.4056	0.3854	0.3485	.	.	tolerated(1)	benign(0.001)	0.217
8363-18	3	SL018473	K132L	UPF0577 protein KIAA1324-like	A8MWY0	KIAA1324L	Membrane	ELAPOR2	ENSG00000164659	ENSG00000164659	7	87059654	86876906	87059654	chr3:186675758:T:C	3	186675758	C	T	0.340597	-0.449887	0.034246	36.8551	trans	NA	NA	1675	-0.449887	0.0359105	5.24739e-36	0	Y	lead	0.0909136	Y	N	N	Y	N	N	C	intron_variant	MODIFIER	HRG	HRG	rs7625980	0.2867	0.3047	0.2445	0.2301	0.2563	.	.	.	.	1.064
8334-65	3	SL018477	TCP11	T-complex protein 11 homolog	Q8WWU5	TCP11	Cytoplasmic vesicle, secretory vesicle, acrosome|Membrane|Cell projection, cilium, flagellum	TCP11	ENSG00000124678	ENSG00000124678	6	35141410	35118071	35148610	chr17:28367840:G:A	17	28367840	A	G	0.762623	0.467441	0.0378731	32.8633	trans	NA	NA	1723	0.467441	0.0394877	2.49416e-32	0	Y	lead	0.0791101	Y	N	N	Y	N	N	A	missense_variant	MODERATE	VTN	VTN	rs704	0.7083	0.7228	0.4493	0.4786	0.5715	.	.	tolerated(0.15)	benign(0.113)	0.001
10809-14	3	SL018479	KLRB1	Killer cell lectin-like receptor subfamily B member 1	Q12918	KLRB1	Membrane	KLRB1	ENSG00000111796	ENSG00000111796	12	9607916	9594551	9607916	chr9:136956223:G:T	9	136956223	T	G	0.848155	0.416954	0.0461057	18.3803	trans	NA	NA	1653	0.416954	0.0472134	1.03493e-18	0	Y	signif	0.0447798	Y	N	N	Y	N	N	T	downstream_gene_variant	MODIFIER	LCN12	LCN12	rs908833	0.8353	0.8373	0.4374	0.4392	0.5923	.	.	.	.	0.383
10809-14	3	SL018479	KLRB1	Killer cell lectin-like receptor subfamily B member 1	Q12918	KLRB1	Membrane	KLRB1	ENSG00000111796	ENSG00000111796	12	9607916	9594551	9607916	chr12:9596939:C:T	12	9596939	T	C	0.450357	-0.377688	0.0321701	29.9146	trans	NA	NA	1682	-0.377688	0.0334218	1.30238e-29	0	Y	lead	0.070621	Y	Y	Y	N	N	N	T	intron_variant	MODIFIER	KLRB1	KLRB1	rs4763240	.	0.5197	0	0.421	0.1814	.	.	.	.	0.138
8351-17	3	SL018485	PRS57	Serine protease 57	Q6UWY2	PRSS57	Cytoplasmic granule lumen|Secreted	PRSS57	ENSG00000185198	ENSG00000185198	19	695498	685546	695498	chr6:31376707:C:T	6	31376707	T	C	0.111884	0.378448	0.0526861	11.9948	trans	NA	NA	1725	0.378448	0.0534657	1.459e-12	0	Y	signif	0.028463	Y	N	N	Y	N	N	T	upstream_gene_variant	MODIFIER	FGFR3P1	HLA-B	rs114654060	0.0675	0.08436	0.0318	0.02457	0.0101	.	.	.	.	0.797
8351-17	3	SL018485	PRS57	Serine protease 57	Q6UWY2	PRSS57	Cytoplasmic granule lumen|Secreted	PRSS57	ENSG00000185198	ENSG00000185198	19	695498	685546	695498	chr19:690383:C:T	19	690383	T	C	0.34718	0.662568	0.031464	86.5931	trans	NA	NA	1649	0.460195	0.0364779	1.73012e-36	-0.255494	Y	signif	0.0959979	Y	Y	Y	N	N	N	T	intron_variant	MODIFIER	PRSS57	PRSS57	rs8105261	0.3591	0.3542	0.7425	0.732	0.6961	.	.	.	.	3.793
8351-17	3	SL018485	PRS57	Serine protease 57	Q6UWY2	PRSS57	Cytoplasmic granule lumen|Secreted	PRSS57	ENSG00000185198	ENSG00000185198	19	695498	685546	695498	chr19:691995:G:A	19	691995	A	G	0.117141	-1.38784	0.0407499	192.932	trans	NA	NA	1686	-1.21378	0.0549416	3.75607e-108	0	Y	lead	0.304727	Y	Y	Y	N	N	N	A	missense_variant	MODERATE	PRSS57	PRSS57	rs76977862	0.0714	0.09287	0	0.0003234	0.0001448	.	.	deleterious(0.02)	probably_damaging(0.979)	17.6
8429-16	3	SL018508	AXIN2	Axin-2	Q9Y2T1	AXIN2	Cytoplasm	AXIN2	ENSG00000168646	ENSG00000168646	17	65561648	65528563	65561648	chr14:105794957:C:G	14	105794957	G	C	0.12159	-1.00951	0.0455846	95.0433	trans	NA	NA	1723	-0.883705	0.0550928	6.68469e-58	0	Y	lead	0.166817	Y	N	N	Y	N	N	G	intergenic_variant	MODIFIER	.	TMEM121	rs78445827	0.5387	0.4937	0	0.0005019	0.003521	.	.	.	.	1.093
8556-5	3	SL018572	F134B	Protein FAM134B	Q9H6L5	FAM134B	Golgi apparatus, cis-Golgi network membrane|Endoplasmic reticulum membrane	RETREG1	ENSG00000154153	ENSG00000154153	5	16616997	16473038	16617101	chr9:134884208:G:A	9	134884208	A	G	0.508401	-0.260949	0.0330073	14.3257	trans	NA	NA	1726	-0.260949	0.0335609	7.52196e-15	0	Y	lead	0.0340376	Y	N	N	Y	N	N	A	intron_variant	MODIFIER	FCN2	FCN2	rs7041446	0.6071	0.6103	0.4751	0.4533	0.5016	.	.	.	.	0.857
11187-11	3	SL018579	CL12A	C-type lectin domain family 12 member A	Q5QGZ9	CLEC12A	Cell membrane	CLEC12A	ENSG00000172322	ENSG00000172322	12	9971409	9951316	9995694	chr12:9955821:C:T	12	9955821	T	C	0.485756	0.307255	0.033377	19.0169	trans	NA	NA	1720	0.654998	0.0357387	4.99988e-75	0.297485	Y	signif	0.214337	Y	Y	Y	N	N	N	T	upstream_gene_variant	MODIFIER	CLEC12A-AS1	CLEC12A	rs2166810	0.4782	0.4666	0.1869	0.2253	0.3719	.	.	.	.	1.329
11187-11	3	SL018579	CL12A	C-type lectin domain family 12 member A	Q5QGZ9	CLEC12A	Cell membrane	CLEC12A	ENSG00000172322	ENSG00000172322	12	9971409	9951316	9995694	chr12:9986958:A:G	12	9986958	G	A	0.885123	-1.53857	0.0378132	253.823	trans	NA	NA	1741	-1.83218	0.0549239	5.47092e-244	0	Y	lead	0.682658	Y	Y	Y	N	N	N	G	downstream_gene_variant	MODIFIER	CLEC12A	CLEC1B	rs633874	0.8988	0.8936	0.505	0.5509	0.6061	.	.	.	.	6.832
10613-33	3	SL018589	CASC4	Protein CASC4	Q6P4E1	CASC4	Membrane	GOLM2	ENSG00000166734	ENSG00000166734	15	44288719	44288719	44415758	chr9:133278431:T:C	9	133278431	C	T	0.71077	-0.441134	0.0344234	35.2452	trans	NA	NA	1727	-0.441134	0.0360195	1.74135e-34	0	Y	lead	0.0800099	Y	N	N	Y	N	N	C	upstream_gene_variant	MODIFIER	ABO	ABO	rs651007	0.8105	0.7963	0.7863	0.7813	0.8614	.	.	.	.	6.393
8838-10	3	SL018589	CASC4	Protein CASC4	Q6P4E1	CASC4	Membrane	GOLM2	ENSG00000166734	ENSG00000166734	15	44288719	44288719	44415758	chr9:133268030:G:A	9	133268030	A	G	0.546769	-0.321975	0.0316676	22.9079	trans	NA	NA	1764	-0.321975	0.0325796	4.94769e-23	0	Y	lead	0.0513804	Y	N	N	Y	N	N	A	intron_variant	MODIFIER	ABO	ABO	rs612169	.	0.6141	0	0.656	0.549	.	.	.	.	7.907
10606-34	3	SL018600	TOIP1	Torsin-1A-interacting protein 1	Q5JTV8	TOR1AIP1	Nucleus inner membrane	TOR1AIP1	ENSG00000143337	ENSG00000143337	1	179882285	179882042	179920077	chr2:88974945:T:C	2	88974945	C	T	0.487028	0.416422	0.0324563	35.2953	trans	NA	NA	1696	0.416422	0.0339588	1.43849e-34	0	Y	lead	0.0866453	N	N	N	N	N	Y	C	downstream_gene_variant	MODIFIER	IGKV3-7	RPIA	rs11678401	0.4028	0.4506	0.0934	0.1041	0.1225	.	.	.	.	1.334
9039-47	3	SL018600	TOIP1	Torsin-1A-interacting protein 1	Q5JTV8	TOR1AIP1	Nucleus inner membrane	TOR1AIP1	ENSG00000143337	ENSG00000143337	1	179882285	179882042	179920077	chr1:169519965:A:G	1	169519965	G	A	0.0814021	-0.704225	0.0596188	30.2856	trans	NA	NA	1726	-0.704225	0.0619632	6.23117e-30	0	Y	lead	0.0741675	Y	N	N	Y	N	N	G	intron_variant	MODIFIER	F5	SLC19A2	rs9332661	0.0317	0.0298	0.0656	0.06475	0.0165	.	.	.	.	3.877
8780-2	3	SL018668	PCD10	Protocadherin-10	Q9P2E7	PCDH10	Cell membrane	PCDH10	ENSG00000138650	ENSG00000138650	4	133149294	133149294	133208606	chr3:186673485:G:A	3	186673485	A	G	0.513576	-0.385399	0.0319978	31.4085	trans	NA	NA	1731	-0.745827	0.0514448	1.2543e-47	-0.353716	Y	signif	0.277924	Y	N	N	Y	N	N	A	intron_variant	MODIFIER	HRG	HRG	rs59123177	0.6111	0.5941	0.3449	0.3511	0.6322	.	.	.	.	3.299
8780-2	3	SL018668	PCD10	Protocadherin-10	Q9P2E7	PCDH10	Cell membrane	PCDH10	ENSG00000138650	ENSG00000138650	4	133149294	133149294	133208606	chr3:186675758:T:C	3	186675758	C	T	0.340597	1.0697	0.0250335	269.236	trans	NA	NA	1675	0.419036	0.0511621	2.60464e-16	0.361743	Y	signif	0.0788723	Y	N	N	Y	N	N	C	intron_variant	MODIFIER	HRG	HRG	rs7625980	0.2867	0.3047	0.2445	0.2301	0.2563	.	.	.	.	1.064
8780-2	3	SL018668	PCD10	Protocadherin-10	Q9P2E7	PCDH10	Cell membrane	PCDH10	ENSG00000138650	ENSG00000138650	4	133149294	133149294	133208606	chr3:186677783:A:T	3	186677783	T	A	0.774005	0.871328	0.0344788	119.15	trans	NA	NA	1708	1.1666	0.0625824	1.49253e-77	0	Y	lead	0.47612	Y	N	N	Y	N	N	T	missense_variant	MODERATE	HRG	HRG	rs1042464	0.8145	0.8026	0.4831	0.4849	0.6837	benign	.	tolerated(1)	benign(0)	12.87
11416-23	3	SL018669	FBXL4	F-box/LRR-repeat protein 4	Q9UKA2	FBXL4	Mitochondrion|Nucleus|Cytoplasm	FBXL4	ENSG00000112234	ENSG00000112234	6	98947946	98868535	98948006	chr20:45911925:C:G	20	45911925	G	C	0.302862	0.302207	0.0355892	16.359	trans	NA	NA	1712	0.302207	0.0363275	8.87378e-17	0	Y	lead	0.0385658	Y	N	N	Y	N	N	G	intron_variant	MODIFIER	PLTP	PLTP	rs2294212	0.3165	0.3312	0.0944	0.1063	0.06272	.	.	.	.	12.94
8837-8	3	SL018675	MFA3L	Microfibrillar-associated protein 3-like	O75121	MFAP3L	Cell membrane|Nucleus|Cytoplasm	MFAP3L	ENSG00000198948	ENSG00000198948	4	170026395	169986597	170033031	chr12:7089608:C:T	12	7089608	T	C	0.347206	0.333237	0.0339032	21.4899	trans	NA	NA	1718	0.333237	0.0347814	9.62132e-22	0	Y	lead	0.0503384	N	N	N	N	N	Y	T	downstream_gene_variant	MODIFIER	C1RL	C1R	rs1126605	.	0.3597	0	0.08858	0.1423	benign	.	.	.	0.382
8760-10	3	SL018682	DCNL5	DCN1-like protein 5	Q9BTE7	DCUN1D5	No_data	DCUN1D5	ENSG00000137692	ENSG00000137692	11	103092160	103050686	103092194	chr19:44890568:T:C	19	44890568	C	T	0.0278103	-0.820651	0.102407	14.688	trans	NA	NA	1708	-0.929732	0.104603	6.20942e-19	-0.0371296	Y	signif	0.0467415	Y	N	N	Y	N	N	C	upstream_gene_variant	MODIFIER	TOMM40	TOMM40	rs139564906	0.005	0.01134	0	1.47e-05	0	.	.	.	.	21.1
8760-10	3	SL018682	DCNL5	DCN1-like protein 5	Q9BTE7	DCUN1D5	No_data	DCUN1D5	ENSG00000137692	ENSG00000137692	11	103092160	103050686	103092194	chr19:44906745:G:A	19	44906745	A	G	0.076555	-0.87288	0.060942	43.2369	trans	NA	NA	1672	-0.916775	0.0646721	1.29491e-45	-0.0413342	Y	lead	0.118834	Y	N	N	Y	N	N	A	intron_variant	MODIFIER	APOE	APOE	rs769449	0.0774	0.0842	0.1233	0.1106	0.02148	benign	.	.	.	5.407
8760-10	3	SL018682	DCNL5	DCN1-like protein 5	Q9BTE7	DCUN1D5	No_data	DCUN1D5	ENSG00000137692	ENSG00000137692	11	103092160	103050686	103092194	chr19:44935906:C:G	19	44935906	G	C	0.128295	-0.377144	0.0497778	13.2366	trans	NA	NA	1707	-0.433684	0.0507294	1.24195e-17	0	Y	signif	0.0420684	Y	N	N	Y	N	N	G	downstream_gene_variant	MODIFIER	APOC1P1	APOC4	rs35136575	0.1091	0.1072	0.2376	0.2584	0.1812	.	.	.	.	0.635
8890-9	3	SL018697	T132B	Transmembrane protein 132B	Q14DG7	TMEM132B	Membrane	TMEM132B	ENSG00000139364	ENSG00000139364	12	125326616	125186386	125662377	chr12:129074876:C:T	12	129074876	T	C	0.143783	-0.349896	0.0402029	17.1235	trans	NA	NA	1697	-0.351051	0.0410557	1.22433e-17	0	Y	lead	0.0303432	Y	N	N	Y	N	N	T	missense_variant	MODERATE	TMEM132D	TMEM132D	rs73159540	0.1161	0.1187	0.1173	0.1023	0.01957	.	.	tolerated(0.33)	benign(0.069)	13.64
8922-4	3	SL018700	TMCC3	Transmembrane and coiled-coil domains protein 3	Q9ULS5	TMCC3	Endoplasmic reticulum membrane	TMCC3	ENSG00000057704	ENSG00000057704	12	94650557	94567122	94650557	chr19:44892962:C:T	19	44892962	T	C	0.233674	-0.427585	0.0381449	27.4867	trans	NA	NA	1761	-0.424962	0.0394643	4.862e-27	0.00918968	Y	lead	0.0646776	Y	N	N	Y	N	N	T	intron_variant	MODIFIER	TOMM40	TOMM40	rs157582	0.2093	0.2087	0.2068	0.2125	0.4609	.	.	.	.	3.726
8922-4	3	SL018700	TMCC3	Transmembrane and coiled-coil domains protein 3	Q9ULS5	TMCC3	Endoplasmic reticulum membrane	TMCC3	ENSG00000057704	ENSG00000057704	12	94650557	94567122	94650557	chr19:44935906:C:G	19	44935906	G	C	0.128295	-0.386516	0.0504628	13.5061	trans	NA	NA	1707	-0.381574	0.0513242	1.04895e-13	0	Y	signif	0.0325662	Y	N	N	Y	N	N	G	downstream_gene_variant	MODIFIER	APOC1P1	APOC4	rs35136575	0.1091	0.1072	0.2376	0.2584	0.1812	.	.	.	.	0.635
8852-10	3	SL018701	SUN3	SUN domain-containing protein 3	Q8TAQ9	SUN3	Membrane|Nucleus inner membrane|Nucleus envelope	SUN3	ENSG00000164744	ENSG00000164744	7	48029119	47987148	48029119	chr9:134863311:A:G	9	134863311	G	A	0.243945	0.353145	0.0388437	18.5829	trans	NA	NA	1734	0.277353	0.0403118	5.97754e-12	-0.167906	Y	signif	0.0283753	Y	N	N	Y	N	N	G	upstream_gene_variant	MODIFIER	.	FCN2	rs11103554	0.1974	0.1951	0.005	0.008245	0.08833	.	.	.	.	3.157
8852-10	3	SL018701	SUN3	SUN domain-containing protein 3	Q8TAQ9	SUN3	Membrane|Nucleus inner membrane|Nucleus envelope	SUN3	ENSG00000164744	ENSG00000164744	7	48029119	47987148	48029119	chr9:134884208:G:A	9	134884208	A	G	0.508401	-0.427039	0.0322757	37.3982	trans	NA	NA	1726	-0.387767	0.0343106	1.28748e-29	0	Y	lead	0.0751604	Y	N	N	Y	N	N	A	intron_variant	MODIFIER	FCN2	FCN2	rs7041446	0.6071	0.6103	0.4751	0.4533	0.5016	.	.	.	.	0.857
8907-11	3	SL018706	UD2A1	UDP-glucuronosyltransferase 2A1	P0DTE4	UGT2A1	Membrane	UGT2A1	ENSG00000173610	ENSG00000173610	4	69647700	69588417	69653249	chr7:80569431:C:T	7	80569431	T	C	0.178998	-0.307456	0.044457	11.18	trans	NA	NA	1676	-0.307456	0.0450922	9.20663e-12	0	Y	lead	0.0277836	N	N	N	N	N	Y	T	intron_variant	MODIFIER	CD36	CD36	rs75427140	0.1161	0.1061	0	0.0003239	0.004656	.	.	.	.	0.067
8888-33	3	SL018720	CX068	Small integral membrane protein 9	A6NGZ8	SMIM9	Cell membrane	NA	ENSG00000203870	ENSG00000203870	23	154832671	154823348	154834662	chr12:72277877:T:C	12	72277877	C	T	0.904875	0.49113	0.0551371	17.8757	trans	NA	NA	1682	0.500364	0.0563841	7.04316e-19	-0.0284714	Y	lead	0.0431008	Y	N	N	Y	N	N	C	intron_variant	MODIFIER	TRHDE	TRHDE	rs4760827	0.8383	0.8334	0.6789	0.7023	0.6067	.	.	.	.	3.039
8950-4	3	SL018772	CLCA2	Calcium-activated chloride channel regulator 2	Q9UQC9	CLCA2	Basal cell membrane|Cell membrane|Cell junction	CLCA2	ENSG00000137975	ENSG00000137975	1	86424171	86424171	86456553	chr19:44914381:C:CTTCG	19	44914381	CTTCG	C	0.13161	-0.643001	0.0462826	40.9323	trans	NA	NA	1721	-0.665497	0.0488604	3.02965e-42	0	Y	lead	0.101234	Y	N	N	Y	N	N	TTCG	upstream_gene_variant	MODIFIER	APOC1	APOC1	rs11568822	0.1984	0.1803	0.2187	0.2176	0.2929	.	.	.	.	.
9082-25	3	SL018786	SE1L2	Protein sel-1 homolog 2	Q5TEA6	SEL1L2	Membrane	SEL1L2	ENSG00000101251	ENSG00000101251	20	13990614	13849247	13996443	chr6:32112606:C:T	6	32112606	T	C	0.0955154	0.367138	0.0565362	9.96091	trans	NA	NA	1717	0.396334	0.0573688	4.89717e-12	-0.0815708	Y	lead	0.0271411	Y	N	N	Y	N	N	T	downstream_gene_variant	MODIFIER	ATF6B	TNXB	rs9469084	0.1052	0.1025	0.0815	0.07775	0.1822	.	.	.	.	19.76
15548-35	3	SL018791	SERA	D-3-phosphoglycerate dehydrogenase	O43175	PHGDH	No_data	PHGDH	ENSG00000092621	ENSG00000092621	1	119648411	119648411	119744218	chr19:44904180:G:T	19	44904180	T	G	0.0269341	-1.20282	0.10128	30.6048	trans	NA	NA	1745	-1.26766	0.105803	4.45178e-33	-0.0392316	Y	signif	0.0842326	Y	N	N	Y	N	N	T	upstream_gene_variant	MODIFIER	APOE	APOE	rs446037	0.005	0.01116	0	0.0005292	0.1057	.	.	.	.	3.633
15548-35	3	SL018791	SERA	D-3-phosphoglycerate dehydrogenase	O43175	PHGDH	No_data	PHGDH	ENSG00000092621	ENSG00000092621	1	119648411	119648411	119744218	chr19:44906745:G:A	19	44906745	A	G	0.076555	-1.25115	0.0568932	93.5609	trans	NA	NA	1672	-1.25772	0.0648841	1.05032e-83	-0.0512956	Y	lead	0.223657	Y	N	N	Y	N	N	A	intron_variant	MODIFIER	APOE	APOE	rs769449	0.0774	0.0842	0.1233	0.1106	0.02148	benign	.	.	.	5.407
15548-35	3	SL018791	SERA	D-3-phosphoglycerate dehydrogenase	O43175	PHGDH	No_data	PHGDH	ENSG00000092621	ENSG00000092621	1	119648411	119648411	119744218	chr19:44911142:C:A	19	44911142	A	C	0.0461361	1.24188	0.0724541	60.2069	trans	NA	NA	1734	1.11931	0.0782545	2.08295e-46	-0.0144977	Y	signif	0.11027	Y	N	N	Y	N	N	A	upstream_gene_variant	MODIFIER	APOC1	APOC1	rs72654473	0.1101	0.08327	0.0934	0.1057	0.1691	.	.	.	.	4.382
15548-35	3	SL018791	SERA	D-3-phosphoglycerate dehydrogenase	O43175	PHGDH	No_data	PHGDH	ENSG00000092621	ENSG00000092621	1	119648411	119648411	119744218	chr19:44935906:C:G	19	44935906	G	C	0.128295	-0.349427	0.0504745	11.2037	trans	NA	NA	1707	-0.415331	0.0513221	5.8392e-16	0	Y	signif	0.0385832	Y	N	N	Y	N	N	G	downstream_gene_variant	MODIFIER	APOC1P1	APOC4	rs35136575	0.1091	0.1072	0.2376	0.2584	0.1812	.	.	.	.	0.635
8962-48	3	SL018792	KS6B1	Ribosomal protein S6 kinase beta-1	P23443	RPS6KB1	Mitochondrion outer membrane|Mitochondrion|Cell junction, synapse, synaptosome	RPS6KB1	ENSG00000108443	ENSG00000108443	17	59893046	59893046	59950574	chr19:15472052:C:T	19	15472052	T	C	0.299592	-0.624318	0.0339991	68.133	trans	NA	NA	1714	-0.624318	0.0371734	2.66571e-63	0	Y	lead	0.163577	Y	N	N	Y	N	N	T	missense_variant	MODERATE	PGLYRP2	PGLYRP2	rs34440547	0.2966	0.2926	0.2227	0.2053	0.161	.	.	tolerated(0.15)	benign(0.015)	8.563
8967-6	3	SL018795	DUS26	Dual specificity protein phosphatase 26	Q9BV47	DUSP26	Golgi apparatus|Nucleus|Cytoplasm	DUSP26	ENSG00000133878	ENSG00000133878	8	33600023	33591330	33600023	chr19:44914381:C:CTTCG	19	44914381	CTTCG	C	0.13161	-0.345124	0.0493759	11.4053	trans	NA	NA	1721	-0.345124	0.0500573	5.40242e-12	0	Y	lead	0.027226	Y	N	N	Y	N	N	TTCG	upstream_gene_variant	MODIFIER	APOC1	APOC1	rs11568822	0.1984	0.1803	0.2187	0.2176	0.2929	.	.	.	.	.
9017-58	3	SL018796	LPH	Lactase-phlorizin hydrolase	P09848	LCT	Apical cell membrane	LCT	ENSG00000115850	ENSG00000115850	2	135837184	135787850	135837184	chr18:32203515:T:G	18	32203515	G	T	0.320252	0.324557	0.0367899	17.5545	trans	NA	NA	1669	0.324557	0.037652	6.70077e-18	0	Y	lead	0.0458619	Y	N	N	Y	N	N	G	intron_variant	MODIFIER	MEP1B	MEP1B	rs4799330	0.2579	0.2728	0.2823	0.3016	0.3994	.	.	.	.	0.33
8955-60	3	SL018797	GL8D1	Glycosyltransferase 8 domain-containing protein 1	Q68CQ7	GLT8D1	Membrane	GLT8D1	ENSG00000016864	ENSG00000016864	3	52705791	52694486	52706032	chr1:196689149:T:C	1	196689149	C	T	0.931668	-0.86693	0.0645522	38.376	trans	NA	NA	1661	-0.86693	0.0679894	3.07917e-37	0	Y	lead	0.0956937	Y	N	N	Y	N	N	C	intron_variant	MODIFIER	CFH	CFH	rs7529589	0.9514	0.9479	0.6382	0.6176	0.5791	.	.	.	.	2.296
8971-9	3	SL018798	NRX1A	Neurexin-1	Q9ULB1	NRXN1	Cell junction, synapse, presynaptic cell membrane	NRXN1	ENSG00000179915	ENSG00000179915	2	51032561	49918503	51225575	chr19:44945208:T:G	19	44945208	G	T	0.501805	1.21679	0.0178053	483.082	trans	NA	NA	1662	0.760922	0.0545925	3.71166e-44	0.821143	Y	lead	0.289497	Y	N	N	Y	N	N	G	missense_variant	MODERATE	APOC4	APOC2	rs5167	0.5724	0.5308	0.3668	0.3585	0.4468	.	.	tolerated(1)	benign(0)	12.36
8971-9	3	SL018798	NRX1A	Neurexin-1	Q9ULB1	NRXN1	Cell junction, synapse, presynaptic cell membrane	NRXN1	ENSG00000179915	ENSG00000179915	2	51032561	49918503	51225575	chr19:44971423:C:T	19	44971423	T	C	0.448732	1.05919	0.0216702	329.648	trans	NA	NA	1775	0.558101	0.0490182	4.93348e-30	0	Y	signif	0.154101	Y	N	N	Y	N	N	T	intron_variant	MODIFIER	CLPTM1	CLPTM1	rs11668758	0.502	0.4697	0.2913	0.2727	0.2372	.	.	.	.	5.028
9068-17	3	SL018805	JKIP3	Janus kinase and microtubule-interacting protein 3	Q5VZ66	JAKMIP3	Golgi apparatus	JAKMIP3	ENSG00000188385	ENSG00000188385	10	132064707	132036336	132184858	chr3:52786995:A:G	3	52786995	G	A	0.496718	0.739906	0.0295946	116.684	trans	NA	NA	1676	0.739906	0.0346329	2.87493e-101	0	Y	lead	0.273719	Y	N	N	Y	N	N	G	missense_variant	MODERATE	ITIH1	ITIH1	rs1042779	0.379	0.3865	0.3986	0.3765	0.4938	benign	.	deleterious(0.02)	benign(0.001)	13.41
9061-3	3	SL018810	ARHGA	Rho guanine nucleotide exchange factor 10	O15013	ARHGEF10	No_data	ARHGEF10	ENSG00000104728	ENSG00000104728	8	1824015	1823926	1958641	chr1:196735879:G:A	1	196735879	A	G	0.471193	0.247323	0.0339776	12.2901	trans	NA	NA	1701	0.247323	0.034498	7.54374e-13	0	Y	lead	0.0304828	Y	N	N	Y	N	N	A	intron_variant	MODIFIER	CFH	CFHR3	rs70621	0.5109	0.4845	0.1779	0.1706	0.2629	.	.	.	.	0.095
9077-10	3	SL018812	MA1A2	Mannosyl-oligosaccharide 1,2-alpha-mannosidase IB	O60476	MAN1A2	Golgi apparatus membrane	MAN1A2	ENSG00000198162	ENSG00000198162	1	117367449	117367449	117528872	chr9:133274414:A:G	9	133274414	G	A	0.713869	-0.311228	0.0355309	17.3336	trans	NA	NA	1716	-0.311228	0.0363048	1.01134e-17	0	Y	lead	0.0395704	Y	N	N	Y	N	N	G	intron_variant	MODIFIER	ABO	ABO	rs532436	.	0.7958	0	0.8042	0.8935	association	.	.	.	5.707
9118-7	3	SL018816	PSD2	PH and SEC7 domain-containing protein 2	Q9BQI7	PSD2	Cell membrane|Cell projection, ruffle membrane|Cleavage furrow	PSD2	ENSG00000146005	ENSG00000146005	5	139795808	139795808	139844466	chr19:44945208:T:G	19	44945208	G	T	0.501805	-0.624632	0.0309266	80.5223	trans	NA	NA	1662	-0.624632	0.0347296	2.52765e-72	0	Y	lead	0.19508	Y	N	N	Y	N	N	G	missense_variant	MODERATE	APOC4	APOC2	rs5167	0.5724	0.5308	0.3668	0.3585	0.4468	.	.	tolerated(1)	benign(0)	12.36
10767-52	3	SL018836	GPR64	G-protein coupled receptor 64	Q8IZP9	GPR64	Apical cell membrane	NA	ENSG00000173698	ENSG00000173698	23	19122637	18989307	19122637	chr6:31928126:C:T	6	31928126	T	C	0.0153091	1.04289	0.13917	12.9723	trans	NA	NA	1731	1.04289	0.141471	1.68363e-13	0	Y	lead	0.0327911	Y	N	N	Y	N	N	T	missense_variant	MODERATE	C2	C2	rs137902889	0.004	0.006934	0	0	0	uncertain_significance&benign&likely_benign	.	tolerated(0.15)	benign(0)	2.868
9087-8	3	SL018837	NHLC3	NHL repeat-containing protein 3	Q5JS37	NHLRC3	Secreted	NHLRC3	ENSG00000188811	ENSG00000188811	13	39038456	39038306	39050109	chr7:95318487:G:A	7	95318487	A	G	0.547083	0.388876	0.0324422	31.1283	trans	NA	NA	1731	0.323257	0.035253	4.74661e-20	0	Y	lead	0.0517843	Y	N	N	Y	N	N	A	intron_variant	MODIFIER	PON1	PON1	rs2074351	0.5526	0.5243	0.2982	0.2811	0.1782	benign	.	.	.	3.255
9111-40	3	SL018838	JPH4	Junctophilin-4	Q96JJ6	JPH4	Endoplasmic reticulum membrane|Cell membrane	JPH4	ENSG00000092051	ENSG00000092051	14	23578785	23568035	23578790	chr6:31493938:G:T	6	31493938	T	G	0.127748	-0.494081	0.0491636	22.3865	trans	NA	NA	1683	-0.494081	0.0505989	1.5966e-22	0	Y	lead	0.0544029	Y	N	N	Y	N	N	T	upstream_gene_variant	MODIFIER	MICB	MICB	rs118030017	0.0337	0.03237	0.003	0.006451	0.001326	.	.	.	.	8.526
12451-62	3	SL018858	BACH1	Transcription regulator protein BACH1	O14867	BACH1	Nucleus	BACH1	ENSG00000156273	ENSG00000156273	21	29299416	29194071	29630751	chr6:32112606:C:T	6	32112606	T	C	0.0955154	0.419617	0.0560858	12.9325	trans	NA	NA	1717	0.424473	0.057322	1.31083e-13	-0.0815708	Y	lead	0.0311318	Y	N	N	Y	N	N	T	downstream_gene_variant	MODIFIER	ATF6B	TNXB	rs9469084	0.1052	0.1025	0.0815	0.07775	0.1822	.	.	.	.	19.76
9207-60	3	SL018887	QORL1	Quinone oxidoreductase-like protein 1	O95825	CRYZL1	No_data	CRYZL1	ENSG00000205758	ENSG00000205758	21	33641741	33589341	33643926	chr19:44911142:C:A	19	44911142	A	C	0.0461361	-0.961223	0.0742287	35.9422	trans	NA	NA	1734	-0.799933	0.0820777	1.91796e-22	-0.0144977	Y	lead	0.0563202	Y	N	N	Y	N	N	A	upstream_gene_variant	MODIFIER	APOC1	APOC1	rs72654473	0.1101	0.08327	0.0934	0.1057	0.1691	.	.	.	.	4.382
12350-86	3	SL018899	ETS2	Protein C-ets-2	P15036	ETS2	Nucleus	ETS2	ENSG00000157557	ENSG00000157557	21	38805183	38805183	38824955	chr2:3588888:T:G	2	3588888	G	T	0.715371	0.499778	0.0358819	41.1135	trans	NA	NA	1711	0.499778	0.0379038	1.06464e-39	0	Y	lead	0.101717	Y	N	N	Y	N	N	G	intergenic_variant	MODIFIER	.	COLEC11	rs56236159	0.756	0.7314	0.1571	0.139	0.05286	.	.	.	.	8.79
11096-57	3	SL018921	HEMK2	HemK methyltransferase family member 2	Q9Y5N5	N6AMT1	Nucleus	N6AMT1	ENSG00000156239	ENSG00000156239	21	28885367	28872191	28885371	chr19:4257237:C:G	19	4257237	G	C	0.382143	0.390836	0.0326962	30.9322	trans	NA	NA	1680	0.390836	0.0340355	1.6027e-30	0	Y	lead	0.0721328	N	N	N	N	N	Y	G	intron_variant	MODIFIER	YJU2	YJU2	rs4807559	0.4444	0.4549	0.3091	0.2934	0.6448	.	.	.	.	0.095
10390-21	3	SL018971	ZNRF3	E3 ubiquitin-protein ligase ZNRF3	Q9ULT6	ZNRF3	Cell membrane	NA	ENSG00000183579	ENSG00000183579	22	28883572	28883572	29057488	chr14:94267137:A:T	14	94267137	T	A	0.599586	0.306757	0.0330161	19.3404	trans	NA	NA	1692	0.306757	0.0338357	1.23371e-19	0	Y	lead	0.0451835	Y	N	N	Y	N	N	T	intron_variant	MODIFIER	PPP4R4	SERPINA10	rs1950644	0.6032	0.5879	0.167	0.166	0.3436	.	.	.	.	0.993
11116-16	3	SL018991	CK087	Uncharacterized protein C11orf87	Q6NUJ2	C11orf87	Membrane	C11orf87	ENSG00000185742	ENSG00000185742	11	109422190	109422190	109429167	chr1:169519965:A:G	1	169519965	G	A	0.0814021	-0.798313	0.0579558	40.295	trans	NA	NA	1726	-0.798313	0.060972	3.60592e-39	0	Y	lead	0.0953098	Y	N	N	Y	N	N	G	intron_variant	MODIFIER	F5	SLC19A2	rs9332661	0.0317	0.0298	0.0656	0.06475	0.0165	.	.	.	.	3.877
9509-4	3	SL019038	TM38B	Trimeric intracellular cation channel type B	Q9NVV0	TMEM38B	Endoplasmic reticulum membrane	TMEM38B	ENSG00000095209	ENSG00000095209	9	105694541	105694541	105776629	chr6:31928591:CAT:C	6	31928591	C	CAT	0.0892652	0.616394	0.0573809	25.3769	trans	NA	NA	1742	0.616394	0.0592334	2.32328e-25	0	Y	lead	0.0617762	Y	N	N	Y	N	N	-	intron_variant	MODIFIER	C2	C2	rs199952371	0.0169	0.01307	0.008	0.004791	0.0009408	.	.	.	.	.
9735-44	3	SL019066	TACT	T-cell surface protein tactile	P40200	CD96	Membrane	CD96	ENSG00000153283	ENSG00000153283	3	111542197	111292719	111665750	chr7:95310807:A:T	7	95310807	T	A	0.652632	0.36824	0.0342769	25.3664	trans	NA	NA	1710	0.36824	0.0354247	2.61296e-25	0	Y	lead	0.0614823	Y	N	N	Y	N	N	T	intron_variant	MODIFIER	PON1	PON1	rs3917532	0.6657	0.6398	0.2903	0.2813	0.6697	.	.	.	.	0.91
9783-75	3	SL019128	DJC11	DnaJ homolog subfamily C member 11	Q9NVH1	DNAJC11	Mitochondrion	DNAJC11	ENSG00000007923	ENSG00000007923	1	6701816	6634168	6701924	chr2:3587163:T:C	2	3587163	C	T	0.281702	-0.298241	0.0363665	15.3356	trans	NA	NA	1727	-0.298241	0.0370612	8.46661e-16	0	Y	lead	0.0359964	Y	N	N	Y	N	N	C	intergenic_variant	MODIFIER	.	COLEC11	rs4850047	0.245	0.2686	0.841	0.8606	0.9407	.	.	.	.	0.726
9853-3	3	SL019153	IFIT2	Interferon-induced protein with tetratricopeptide repeats 2	P09913	IFIT2	Endoplasmic reticulum|Cytoplasm	IFIT2	ENSG00000119922	ENSG00000119922	10	89283694	89283694	89309271	chr3:186666482:A:G	3	186666482	G	A	0.0214531	0.915157	0.11207	15.2173	trans	NA	NA	1748	0.915157	0.11409	1.04588e-15	0	Y	signif	0.0351636	N	N	N	N	N	Y	G	intron_variant	MODIFIER	HRG	HRG	rs191043713	0.0218	0.02983	0	4.409e-05	9.646e-05	.	.	.	.	3.158
9853-3	3	SL019153	IFIT2	Interferon-induced protein with tetratricopeptide repeats 2	P09913	IFIT2	Endoplasmic reticulum|Cytoplasm	IFIT2	ENSG00000119922	ENSG00000119922	10	89283694	89283694	89309271	chr19:44914381:C:CTTCG	19	44914381	CTTCG	C	0.13161	-0.471398	0.048953	20.684	trans	NA	NA	1721	-0.471398	0.050249	6.52e-21	0	Y	lead	0.0507936	Y	N	N	Y	N	N	TTCG	upstream_gene_variant	MODIFIER	APOC1	APOC1	rs11568822	0.1984	0.1803	0.2187	0.2176	0.2929	.	.	.	.	.
9875-107	3	SL019157	THOC1	THO complex subunit 1	Q96FV9	THOC1	Nucleus, nucleoplasm|Nucleus speckle|Nucleus matrix|Cytoplasm	THOC1	ENSG00000079134	ENSG00000079134	18	268047	214520	268050	chr14:105855558:C:T	14	105855558	T	C	0.758178	-0.367108	0.0392165	19.6182	trans	NA	NA	1712	-0.367108	0.0402483	7.43808e-20	0	Y	lead	0.0494179	Y	N	N	Y	N	N	T	missense_variant	MODERATE	IGHM	TMEM121	rs1059216	0.6111	0.5919	0.9175	0.9345	0.6355	.	.	tolerated(1)	benign(0.001)	15.8
9880-33	3	SL019158	T23O	Tryptophan 2,3-dioxygenase	P48775	TDO2	No_data	TDO2	ENSG00000151790	ENSG00000151790	4	155903695	155854738	155920406	chr6:160738593:G:A	6	160738593	A	G	0.021458	-1.18226	0.115875	23.0345	trans	NA	NA	1701	-1.18226	0.119443	4.24367e-23	0	Y	signif	0.0586982	Y	N	N	Y	N	N	A	missense_variant	MODERATE	PLG	PLG	rs121918027	0.0169	0.01619	0	0	0	pathogenic&conflicting_interpretations_of_pathogenicity	.	deleterious(0)	probably_damaging(0.979)	25.2
9880-33	3	SL019158	T23O	Tryptophan 2,3-dioxygenase	P48775	TDO2	No_data	TDO2	ENSG00000151790	ENSG00000151790	4	155903695	155854738	155920406	chr13:46053627:A:T	13	46053627	T	A	0.0246145	1.8508	0.101153	67.6011	trans	NA	NA	1686	1.80021	0.111027	4.00064e-59	0	Y	lead	0.155612	Y	N	N	Y	N	N	T	missense_variant	MODERATE	CPB2	ZC3H13	rs145067962	0.004	0.007506	0.003	0.0006174	2.413e-05	.	.	deleterious(0.01)	probably_damaging(0.977)	28.5
9942-2	3	SL019191	NXT1	NTF2-related export protein 1	Q9UKK6	NXT1	Nucleus speckle|Nucleus|Cytoplasm	NXT1	ENSG00000132661	ENSG00000132661	20	23350791	23350791	23354771	chr3:186677783:A:T	3	186677783	T	A	0.774005	0.337964	0.0371736	18.5768	trans	NA	NA	1708	0.337964	0.0380393	6.4146e-19	0	Y	lead	0.0399589	Y	N	N	Y	N	N	T	missense_variant	MODERATE	HRG	HRG	rs1042464	0.8145	0.8026	0.4831	0.4849	0.6837	benign	.	tolerated(1)	benign(0)	12.87
9983-97	3	SL019202	PRS35	Inactive serine protease 35	Q8N3Z0	PRSS35	Secreted	PRSS35	ENSG00000146250	ENSG00000146250	6	83512534	83512534	83525704	chr9:134887041:T:G	9	134887041	G	T	0.143761	-0.433358	0.0474387	18.751	trans	NA	NA	1739	-0.394182	0.0489671	8.28402e-16	0	Y	lead	0.0382525	Y	N	N	Y	N	N	G	intron_variant	MODIFIER	FCN2	FCN2	rs7872508	0.1915	0.1804	0.1044	0.1112	0.1957	.	.	.	.	0.724
13948-50	3	SL019207	GABR2	Gamma-aminobutyric acid type B receptor subunit 2	O75899	GABBR2	Cell membrane|Cell junction, synapse, postsynaptic cell membrane	GABBR2	ENSG00000136928	ENSG00000136928	9	98708935	98288109	98708935	chr7:95300773:T:C	7	95300773	C	T	0.119019	0.393882	0.0510968	13.6652	trans	NA	NA	1693	0.393882	0.0519809	3.52444e-14	0	Y	lead	0.0325346	Y	N	N	Y	N	N	C	intron_variant	MODIFIER	PON1	PON1	rs3917567	0.128	0.1341	0.0656	0.05685	0.1427	.	.	.	.	14.97
9969-8	3	SL019210	S22AG	Solute carrier family 22 member 16	Q86VW1	SLC22A16	Membrane|Cell membrane	SLC22A16	ENSG00000004809	ENSG00000004809	6	110476204	110424687	110476641	chr1:169519965:A:G	1	169519965	G	A	0.0814021	-0.743837	0.0591916	33.9853	trans	NA	NA	1726	-0.684689	0.0622292	3.7088e-28	-0.122831	Y	lead	0.0701096	Y	N	N	Y	N	N	G	intron_variant	MODIFIER	F5	SLC19A2	rs9332661	0.0317	0.0298	0.0656	0.06475	0.0165	.	.	.	.	3.877
9963-19	3	SL019221	PCDBA	Protocadherin beta-10	Q9UN67	PCDHB10	Cell membrane	PCDHB10	ENSG00000120324	ENSG00000120324	5	141192353	141192353	141195647	chr19:44914381:C:CTTCG	19	44914381	CTTCG	C	0.13161	-0.548302	0.0487136	27.6767	trans	NA	NA	1721	-0.548302	0.0504604	1.67396e-27	0	Y	lead	0.0687185	Y	N	N	Y	N	N	TTCG	upstream_gene_variant	MODIFIER	APOC1	APOC1	rs11568822	0.1984	0.1803	0.2187	0.2176	0.2929	.	.	.	.	.
17671-58	3	SL019227	ING4	Inhibitor of growth protein 4	Q9UNL4	ING4	Nucleus	ING4	ENSG00000111653	ENSG00000111653	12	6663119	6650301	6663142	chr19:44911142:C:A	19	44911142	A	C	0.0461361	1.48945	0.0702258	88.1708	trans	NA	NA	1734	1.48945	0.0784702	2.44447e-80	0	Y	lead	0.195258	Y	N	N	Y	N	N	A	upstream_gene_variant	MODIFIER	APOC1	APOC1	rs72654473	0.1101	0.08327	0.0934	0.1057	0.1691	.	.	.	.	4.382
10008-43	3	SL019234	GUC1A	Guanylyl cyclase-activating protein 1	P43080	GUCA1A	Membrane	GUCA1A	ENSG00000048545	ENSG00000048545	6	42173364	42155406	42181338	chr1:169518583:G:T	1	169518583	T	G	0.0784084	-0.477865	0.0617322	13.7741	trans	NA	NA	1709	-0.477865	0.0627876	2.72376e-14	0	Y	lead	0.0330021	Y	N	N	Y	N	N	T	intron_variant	MODIFIER	F5	SLC19A2	rs6013	0.0317	0.02965	0.0656	0.06467	0.01645	benign	.	.	.	4.083
10011-65	3	SL019246	OCRL	Inositol polyphosphate 5-phosphatase OCRL-1	Q01968	OCRL	Cell projection, cilium|Endosome|Cell projection, cilium, photoreceptor outer segment|Cytoplasmic vesicle, phagosome membrane|Membrane, clathrin-coated pit|Golgi apparatus, trans-Golgi network|Early endosome membrane|Cytoplasmic vesicle	NA	ENSG00000122126	ENSG00000122126	23	129540259	129539849	129592561	chr17:28349109:C:T	17	28349109	T	C	0.765253	0.427123	0.0383958	27.077	trans	NA	NA	1721	0.427123	0.0397281	5.85302e-27	0	Y	lead	0.0655452	Y	N	N	Y	N	N	T	synonymous_variant	LOW	POLDIP2	POLDIP2	rs13469	0.7073	0.7233	0.499	0.5194	0.3745	.	.	.	.	8.987
10082-251	3	SL019251	NFL	Neurofilament light polypeptide	P07196	NEFL	No_data	NEFL	ENSG00000277586	ENSG00000277586	8	24956612	24950955	24956721	chr19:44903861:G:A	19	44903861	A	G	0.0282857	-1.24924	0.0977112	35.1123	trans	NA	NA	1750	-1.45113	0.10267	2.34364e-45	-0.0426186	Y	lead	0.115757	Y	N	N	Y	N	N	A	upstream_gene_variant	MODIFIER	APOE	APOE	rs435380	0.005	0.01117	0	0.0005585	0.1063	.	.	.	.	12.55
10082-251	3	SL019251	NFL	Neurofilament light polypeptide	P07196	NEFL	No_data	NEFL	ENSG00000277586	ENSG00000277586	8	24956612	24950955	24956721	chr19:44906745:G:A	19	44906745	A	G	0.076555	-1.34347	0.0557559	109.546	trans	NA	NA	1672	-0.764674	0.0853467	3.25792e-19	0.678595	Y	signif	0.0826737	Y	N	N	Y	N	N	A	intron_variant	MODIFIER	APOE	APOE	rs769449	0.0774	0.0842	0.1233	0.1106	0.02148	benign	.	.	.	5.407
10082-251	3	SL019251	NFL	Neurofilament light polypeptide	P07196	NEFL	No_data	NEFL	ENSG00000277586	ENSG00000277586	8	24956612	24950955	24956721	chr19:44914381:C:CTTCG	19	44914381	CTTCG	C	0.13161	-1.05914	0.0420431	118.643	trans	NA	NA	1721	-0.738004	0.064463	2.39268e-30	-0.0218499	Y	signif	0.124495	Y	N	N	Y	N	N	TTCG	upstream_gene_variant	MODIFIER	APOC1	APOC1	rs11568822	0.1984	0.1803	0.2187	0.2176	0.2929	.	.	.	.	.
10082-251	3	SL019251	NFL	Neurofilament light polypeptide	P07196	NEFL	No_data	NEFL	ENSG00000277586	ENSG00000277586	8	24956612	24950955	24956721	chr19:44935906:C:G	19	44935906	G	C	0.128295	-0.287501	0.0505158	7.82905	trans	NA	NA	1707	-0.373282	0.0511278	2.85704e-13	0	Y	signif	0.0311662	Y	N	N	Y	N	N	G	downstream_gene_variant	MODIFIER	APOC1P1	APOC4	rs35136575	0.1091	0.1072	0.2376	0.2584	0.1812	.	.	.	.	0.635
16877-19	3	SL019317	MSRB2	Methionine-R-sulfoxide reductase B2, mitochondrial	Q9Y3D2	MSRB2	Mitochondrion	MSRB2	ENSG00000148450	ENSG00000148450	10	23095579	23095579	23122013	chr7:95318487:G:A	7	95318487	A	G	0.547083	0.233729	0.0336038	11.3032	trans	NA	NA	1731	0.233729	0.0340592	6.77013e-12	0	Y	lead	0.0270724	Y	N	N	Y	N	N	A	intron_variant	MODIFIER	PON1	PON1	rs2074351	0.5526	0.5243	0.2982	0.2811	0.1782	benign	.	.	.	3.255
11160-56	3	SL019335	RN122	RING finger protein 122	Q9H9V4	RNF122	Golgi apparatus|Membrane|Endoplasmic reticulum	RNF122	ENSG00000133874	ENSG00000133874	8	33567128	33547754	33567128	chr3:165723807:C:T	3	165723807	T	C	0.360947	0.250284	0.0350161	11.8825	trans	NA	NA	1690	0.250284	0.0355356	1.87893e-12	0	Y	signif	0.0288986	Y	N	N	Y	N	N	T	intron_variant&non_coding_transcript_variant	MODIFIER	LINC01322	BCHE	rs1707713	0.3552	0.3422	0.4225	0.4295	0.8642	.	.	.	.	0.589
11160-56	3	SL019335	RN122	RING finger protein 122	Q9H9V4	RNF122	Golgi apparatus|Membrane|Endoplasmic reticulum	RNF122	ENSG00000133874	ENSG00000133874	8	33567128	33547754	33567128	chr19:44911142:C:A	19	44911142	A	C	0.0461361	-0.681359	0.0769553	17.688	trans	NA	NA	1734	-0.681359	0.0785965	4.35637e-18	0	Y	lead	0.040861	Y	N	N	Y	N	N	A	upstream_gene_variant	MODIFIER	APOC1	APOC1	rs72654473	0.1101	0.08327	0.0934	0.1057	0.1691	.	.	.	.	4.382
11218-84	3	SL019351	TPMT	Thiopurine S-methyltransferase	P51580	TPMT	Cytoplasm	TPMT	ENSG00000137364	ENSG00000137364	6	18155077	18128311	18155077	chr11:116791863:C:T	11	116791863	T	C	0.649347	-0.253595	0.0350326	12.1632	trans	NA	NA	1684	-0.253595	0.035574	1.01351e-12	0	Y	lead	0.0292864	Y	N	N	Y	N	N	T	5_prime_UTR_variant	MODIFIER	APOA5	APOA5	rs651821	0.7123	0.7	0.9175	0.9344	0.8493	benign	.	.	.	7.832
11243-90	3	SL019357	GPR110	Adhesion G-protein coupled receptor F1	Q5T601	ADGRF1	Cell membrane	ADGRF1	ENSG00000153292	ENSG00000153292	6	47042332	46997708	47042350	chr17:28322698:A:C	17	28322698	C	A	0.774212	0.343601	0.0390977	17.44	trans	NA	NA	1714	0.343601	0.0399605	8.0749e-18	0	Y	lead	0.0412762	Y	N	N	Y	N	N	C	intron_variant	MODIFIER	TMEM97	TMEM97	rs11080055	0.7173	0.735	0.495	0.52	0.5831	.	.	.	.	3.575
11243-90	3	SL019357	GPR110	Adhesion G-protein coupled receptor F1	Q5T601	ADGRF1	Cell membrane	ADGRF1	ENSG00000153292	ENSG00000153292	6	47042332	46997708	47042350	chr19:44935906:C:G	19	44935906	G	C	0.128295	-0.352309	0.0500955	11.5338	trans	NA	NA	1707	-0.352309	0.0508255	4.15695e-12	0	Y	signif	0.0277624	Y	N	N	Y	N	N	G	downstream_gene_variant	MODIFIER	APOC1P1	APOC4	rs35136575	0.1091	0.1072	0.2376	0.2584	0.1812	.	.	.	.	0.635
11239-49	3	SL019365	TMPS6	Transmembrane protease serine 6	Q8IU80	TMPRSS6	Cell membrane	NA	ENSG00000187045	ENSG00000187045	22	37109713	37065436	37109713	chr17:28351934:G:C	17	28351934	C	G	0.761556	1.14573	0.028692	245.766	trans	NA	NA	1709	1.14573	0.0399154	3.40462e-181	0	Y	lead	0.476741	Y	N	N	Y	N	N	C	intron_variant	MODIFIER	POLDIP2	POLDIP2	rs2073867	0.7083	0.7233	0.499	0.5203	0.5108	.	.	.	.	0.851
11263-57	3	SL019372	CASQ1	Calsequestrin-1	P31415	CASQ1	Sarcoplasmic reticulum lumen|Sarcoplasmic reticulum membrane|Sarcoplasmic reticulum|Mitochondrion matrix|Endoplasmic reticulum	CASQ1	ENSG00000143318	ENSG00000143318	1	160190575	160190575	160201886	chr12:7089608:C:T	12	7089608	T	C	0.347206	0.319669	0.0338752	19.9165	trans	NA	NA	1718	0.319669	0.0347257	3.39929e-20	0	Y	lead	0.0463228	Y	N	N	Y	N	N	T	downstream_gene_variant	MODIFIER	C1RL	C1R	rs1126605	.	0.3597	0	0.08858	0.1423	benign	.	.	.	0.382
11308-8	3	SL019414	CR3L4	Cyclic AMP-responsive element-binding protein 3-like protein 4	Q8TEY5	CREB3L4	Endoplasmic reticulum membrane|Golgi apparatus membrane	CREB3L4	ENSG00000143578	ENSG00000143578	1	153967921	153967534	153974361	chr6:31450839:G:A	6	31450839	A	G	0.06291	1.20272	0.0641713	70.5485	trans	NA	NA	1677	1.20272	0.0707403	7.94893e-65	0	Y	lead	0.170553	Y	N	N	Y	N	N	A	downstream_gene_variant	MODIFIER	LINC01149	MICB	rs7450458	0.0427	0.04268	0.0785	0.05982	0.04228	.	.	.	.	2.654
11433-11	3	SL019456	TECT2	Tectonic-2	Q96GX1	TCTN2	Membrane|Cytoplasm, cytoskeleton, cilium basal body	TCTN2	ENSG00000168778	ENSG00000168778	12	123671113	123671110	123708399	chr2:3588888:T:G	2	3588888	G	T	0.715371	0.349785	0.0360735	20.9498	trans	NA	NA	1711	0.349785	0.0370594	3.78152e-21	0	Y	lead	0.0498245	Y	N	N	Y	N	N	G	intergenic_variant	MODIFIER	.	COLEC11	rs56236159	0.756	0.7314	0.1571	0.139	0.05286	.	.	.	.	8.79
11468-15	3	SL019467	RBM19	Probable RNA-binding protein 19	Q9Y4C8	RBM19	Nucleus, nucleoplasm|Chromosome|Nucleus, nucleolus|Cytoplasm	RBM19	ENSG00000122965	ENSG00000122965	12	113966306	113816738	113966325	chr14:105843447:C:T	14	105843447	T	C	0.755672	-0.837401	0.0335585	116.723	trans	NA	NA	1719	-0.837401	0.0393304	1.36265e-100	0	Y	lead	0.258943	Y	N	N	Y	N	N	T	intron_variant	MODIFIER	IGHD	TMEM121	rs72637118	0.627	0.6128	0.839	0.8307	0.7513	.	.	.	.	2.139
11402-17	3	SL019475	KMT2C	Histone-lysine N-methyltransferase 2C	Q8NEZ4	KMT2C	Nucleus	KMT2C	ENSG00000055609	ENSG00000055609	7	152436003	152134922	152436644	chr14:94379979:G:A	14	94379979	A	G	0.277778	0.43193	0.0375592	28.7732	trans	NA	NA	1665	0.43193	0.0390548	1.97001e-28	0	Y	lead	0.0748558	Y	N	N	Y	N	N	A	intron_variant	MODIFIER	SERPINA1	SERPINA1	rs11846959	0.3105	0.297	0.2475	0.2553	0.1804	.	.	.	.	0.173
13022-20	3	SL019515	P5I11	Tumor protein p53-inducible protein 11	O14683	TP53I11	Membrane	TP53I11	ENSG00000175274	ENSG00000175274	11	44950160	44885903	44951306	chr19:44892962:C:T	19	44892962	T	C	0.233674	-0.408808	0.0380697	25.369	trans	NA	NA	1761	-0.406383	0.0392668	4.21672e-25	0.00918968	Y	lead	0.059146	Y	N	N	Y	N	N	T	intron_variant	MODIFIER	TOMM40	TOMM40	rs157582	0.2093	0.2087	0.2068	0.2125	0.4609	.	.	.	.	3.726
13022-20	3	SL019515	P5I11	Tumor protein p53-inducible protein 11	O14683	TP53I11	Membrane	TP53I11	ENSG00000175274	ENSG00000175274	11	44950160	44885903	44951306	chr19:44935906:C:G	19	44935906	G	C	0.128295	-0.353823	0.050093	11.6265	trans	NA	NA	1707	-0.349097	0.0508045	6.35779e-12	0	Y	signif	0.0272585	Y	N	N	Y	N	N	G	downstream_gene_variant	MODIFIER	APOC1P1	APOC4	rs35136575	0.1091	0.1072	0.2376	0.2584	0.1812	.	.	.	.	0.635
11601-26	3	SL019516	DHX8	ATP-dependent RNA helicase DHX8	Q14562	DHX8	Nucleus	DHX8	ENSG00000067596	ENSG00000067596	17	43483975	43483865	43610338	chr17:66212167:C:G	17	66212167	G	C	0.106785	-0.814424	0.0512988	52.2761	trans	NA	NA	1695	-0.693435	0.0553569	5.33975e-36	0.129353	Y	signif	0.0917292	Y	N	N	Y	N	N	G	missense_variant	MODERATE	APOH	APOH	rs1801690	0.0546	0.07074	0.0567	0.05453	0.008675	.	.	deleterious(0.01)	probably_damaging(0.998)	28.1
11601-26	3	SL019516	DHX8	ATP-dependent RNA helicase DHX8	Q14562	DHX8	Nucleus	DHX8	ENSG00000067596	ENSG00000067596	17	43483975	43483865	43610338	chr17:66218152:A:G	17	66218152	G	A	0.864959	-1.01439	0.0434864	103.976	trans	NA	NA	1718	-0.911323	0.0504493	6.10527e-73	0.0800335	Y	lead	0.194015	Y	N	N	Y	N	N	G	intron_variant	MODIFIER	APOH	APOH	rs8178854	0.8046	0.8238	0.3012	0.2988	0.6484	.	.	.	.	1.04
11587-5	3	SL019521	MGAP	MAX gene-associated protein	Q8IWI9	MGA	Nucleus	MGA	ENSG00000174197	ENSG00000174197	15	41660397	41621134	41773081	chr2:3588888:T:G	2	3588888	G	T	0.715371	0.385337	0.0359392	25.2736	trans	NA	NA	1711	0.385337	0.0371477	3.28699e-25	0	Y	lead	0.0604675	Y	N	N	Y	N	N	G	intergenic_variant	MODIFIER	.	COLEC11	rs56236159	0.756	0.7314	0.1571	0.139	0.05286	.	.	.	.	8.79
14204-55	3	SL019533	FOXJ2	Forkhead box protein J2	Q9P0K8	FOXJ2	Nucleus	FOXJ2	ENSG00000065970	ENSG00000065970	12	8032716	8032716	8055517	chr22:22909672:C:T	22	22909672	T	C	0.310882	-0.578315	0.0340756	59.0484	trans	NA	NA	1700	-0.412971	0.0444056	1.40489e-20	-0.569732	Y	lead	0.0730732	Y	N	N	Y	N	N	T	upstream_gene_variant	MODIFIER	IGLJ5	IGLL5	rs5759524	0.2619	0.2937	0.3926	0.3926	0.4091	.	.	.	.	1.921
11567-23	3	SL019535	ZNF10	Zinc finger protein 10	P21506	ZNF10	Nucleus	ZNF10	ENSG00000256223	ENSG00000256223	12	133130627	133130575	133159465	chr2:3588888:T:G	2	3588888	G	T	0.715371	0.325609	0.0369246	17.5502	trans	NA	NA	1711	0.325609	0.0377668	6.60431e-18	0	Y	lead	0.0431751	Y	N	N	Y	N	N	G	intergenic_variant	MODIFIER	.	COLEC11	rs56236159	0.756	0.7314	0.1571	0.139	0.05286	.	.	.	.	8.79
11672-17	3	SL019549	KI16B	Kinesin-like protein KIF16B	Q96L93	KIF16B	Cytoplasm, cytoskeleton|Early endosome membrane	KIF16B	ENSG00000089177	ENSG00000089177	20	16573448	16272104	16573448	chr6:31968902:C:T	6	31968902	T	C	0.0867137	0.420299	0.0588699	11.8583	trans	NA	NA	1701	0.429865	0.0600459	8.13023e-13	-0.0584976	Y	lead	0.0292677	Y	N	N	Y	N	N	T	missense_variant	MODERATE	SKIC2	DXO	rs449643	0.0952	0.09827	0.1412	0.1271	0.341	benign&benign/likely_benign	.	tolerated(0.06)	benign(0.435)	14.77
13042-7	3	SL019583	KCA10	Potassium voltage-gated channel subfamily A member 10	Q16322	KCNA10	Membrane	KCNA10	ENSG00000143105	ENSG00000143105	1	110519175	110517217	110519175	chr12:103947237:T:C	12	103947237	C	T	0.482059	0.65363	0.0293511	95.8184	trans	NA	NA	1700	0.65363	0.0332316	3.98276e-86	0	Y	lead	0.213341	Y	N	N	Y	N	N	C	intron_variant	MODIFIER	HSP90B1	C12orf73	rs1165694	0.4692	0.4682	0.336	0.3126	0.5935	.	.	.	.	0.142
17505-125	3	SL019672	NALDL	N-acetylated-alpha-linked acidic dipeptidase-like protein	Q9UQQ1	NAALADL1	Apical cell membrane	NAALADL1	ENSG00000168060	ENSG00000168060	11	65058553	65044818	65058553	chr19:44914381:C:CTTCG	19	44914381	CTTCG	C	0.13161	-0.394846	0.0489634	14.8623	trans	NA	NA	1721	-0.394846	0.0498313	2.30636e-15	0	Y	lead	0.035636	Y	N	N	Y	N	N	TTCG	upstream_gene_variant	MODIFIER	APOC1	APOC1	rs11568822	0.1984	0.1803	0.2187	0.2176	0.2929	.	.	.	.	.
12347-29	3	SL019675	CCM2	Cerebral cavernous malformations 2 protein	Q9BSQ5	CCM2	Cytoplasm	CCM2	ENSG00000136280	ENSG00000136280	7	45027634	44999475	45076469	chr6:32112606:C:T	6	32112606	T	C	0.0955154	0.37055	0.0566886	10.0816	trans	NA	NA	1717	0.40037	0.0575716	3.54311e-12	-0.0832816	Y	lead	0.0276967	Y	N	N	Y	N	N	T	downstream_gene_variant	MODIFIER	ATF6B	TNXB	rs9469084	0.1052	0.1025	0.0815	0.07775	0.1822	.	.	.	.	19.76
12332-7	3	SL019680	EF2K	Eukaryotic elongation factor 2 kinase	O00418	EEF2K	No_data	EEF2K	ENSG00000103319	ENSG00000103319	16	22206278	22206278	22288738	chr4:109764806:C:G	4	109764806	G	C	0.104478	0.380579	0.0539285	11.6109	trans	NA	NA	1742	0.380579	0.0546771	3.39098e-12	0	Y	signif	0.0271032	N	N	N	N	N	Y	G	intron_variant	MODIFIER	CFI	PLA2G12A	rs75168992	0.1399	0.1274	0.005	0.001558	0.001594	.	.	.	.	0.23
12332-7	3	SL019680	EF2K	Eukaryotic elongation factor 2 kinase	O00418	EEF2K	No_data	EEF2K	ENSG00000103319	ENSG00000103319	16	22206278	22206278	22288738	chr6:32158225:A:G	6	32158225	G	A	0.828834	-0.487721	0.0423417	28.9071	trans	NA	NA	1741	-0.487721	0.0438729	1.04086e-28	0	Y	lead	0.0674929	Y	N	N	Y	N	N	G	intron_variant	MODIFIER	PPT2	PPT2	rs3134603	0.7867	0.8098	0.8917	0.8629	0.955	.	.	.	.	2.711
12423-38	3	SL019697	A1CF	APOBEC1 complementation factor	Q9NQ94	A1CF	Cytoplasm|Nucleus|Endoplasmic reticulum	A1CF	ENSG00000148584	ENSG00000148584	10	50885675	50799409	50885675	chr3:186727263:T:G	3	186727263	G	T	0.156322	0.538905	0.0446177	31.5789	trans	NA	NA	1740	0.538905	0.0464833	4.44442e-31	0	Y	lead	0.076604	Y	N	N	Y	N	N	G	missense_variant	MODERATE	KNG1	KNG1	rs2304456	0.1746	0.1687	0.1054	0.1111	0.03943	.	.	deleterious(0.01)	possibly_damaging(0.653)	6.697
12384-92	3	SL019700	CSN7B	COP9 signalosome complex subunit 7b	Q9H9Q2	COPS7B	Nucleus|Cytoplasm	COPS7B	ENSG00000144524	ENSG00000144524	2	231786448	231781671	231809254	chr19:44945208:T:G	19	44945208	G	T	0.501805	1.17147	0.0196843	412.539	trans	NA	NA	1662	0.817928	0.0553766	2.27749e-49	0.81509	Y	lead	0.334499	Y	N	N	Y	N	N	G	missense_variant	MODERATE	APOC4	APOC2	rs5167	0.5724	0.5308	0.3668	0.3585	0.4468	.	.	tolerated(1)	benign(0)	12.36
12384-92	3	SL019700	CSN7B	COP9 signalosome complex subunit 7b	Q9H9Q2	COPS7B	Nucleus|Cytoplasm	COPS7B	ENSG00000144524	ENSG00000144524	2	231786448	231781671	231809254	chr19:44986807:C:T	19	44986807	T	C	0.452187	1.01684	0.0232744	279.689	trans	NA	NA	1715	0.43574	0.0518188	4.13813e-17	0	Y	signif	0.0940666	Y	N	N	Y	N	N	T	intron_variant	MODIFIER	CLPTM1	CLPTM1	rs11083755	0.502	0.4681	0.3012	0.2794	0.2388	.	.	.	.	0.411
12392-30	3	SL019701	ARL1	ADP-ribosylation factor-like protein 1	P40616	ARL1	Membrane|Golgi apparatus membrane	ARL1	ENSG00000120805	ENSG00000120805	12	101407772	101393116	101407772	chr12:7088459:A:G	12	7088459	G	A	0.528346	0.292628	0.0333537	17.3847	trans	NA	NA	1711	0.292628	0.0340583	8.54839e-18	0	Y	signif	0.042678	Y	N	N	Y	N	N	G	intron_variant	MODIFIER	C1R	C1R	rs36136293	.	0.5102	0	0.08559	0.2264	benign	.	.	.	1.523
12392-30	3	SL019701	ARL1	ADP-ribosylation factor-like protein 1	P40616	ARL1	Membrane|Golgi apparatus membrane	ARL1	ENSG00000120805	ENSG00000120805	12	101407772	101393116	101407772	chr19:44901322:G:T	19	44901322	T	G	0.0276511	-0.915066	0.103009	17.802	trans	NA	NA	1754	-0.964839	0.105394	5.45749e-20	-0.0403128	Y	signif	0.0500581	Y	N	N	Y	N	N	T	intron_variant	MODIFIER	TOMM40	APOE	rs394819	0.005	0.01116	0	0.0005144	0.1057	.	.	.	.	0.017
12392-30	3	SL019701	ARL1	ADP-ribosylation factor-like protein 1	P40616	ARL1	Membrane|Golgi apparatus membrane	ARL1	ENSG00000120805	ENSG00000120805	12	101407772	101393116	101407772	chr19:44906745:G:A	19	44906745	A	G	0.076555	-0.746271	0.062789	30.5991	trans	NA	NA	1672	-0.770258	0.0653728	4.80188e-32	0	Y	lead	0.0838855	Y	N	N	Y	N	N	A	intron_variant	MODIFIER	APOE	APOE	rs769449	0.0774	0.0842	0.1233	0.1106	0.02148	benign	.	.	.	5.407
12433-8	3	SL019709	ARL11	ADP-ribosylation factor-like protein 11	Q969Q4	ARL11	No_data	ARL11	ENSG00000152213	ENSG00000152213	13	49628507	49628507	49633872	chr3:165877630:C:A	3	165877630	A	C	0.291565	0.328606	0.036874	17.8802	trans	NA	NA	1636	0.328606	0.0377607	3.25138e-18	0	Y	lead	0.0446084	Y	N	N	Y	N	N	A	intergenic_variant	MODIFIER	.	BCHE	rs12490226	0.2847	0.2534	0.3519	0.3584	0.519	.	.	.	.	3.604
17404-5	3	SL019712	ARL5B	ADP-ribosylation factor-like protein 5B	Q96KC2	ARL5B	No_data	ARL5B	ENSG00000165997	ENSG00000165997	10	18659431	18659431	18681639	chr5:39341276:G:A	5	39341276	A	G	0.0280967	-1.30478	0.0984277	37.456	trans	NA	NA	1655	-1.30478	0.10347	1.85559e-36	0	Y	lead	0.0929786	Y	N	N	Y	N	N	A	stop_gained	HIGH	C9	C9	rs121909592	0.0139	0.01526	0	0	0	pathogenic	LC	.	.	35
12490-92	3	SL019720	LTOR3	Ragulator complex protein LAMTOR3	Q9UHA4	LAMTOR3	Late endosome membrane	LAMTOR3	ENSG00000109270	ENSG00000109270	4	99894427	99878336	99894428	chr7:95313453:A:C	7	95313453	C	A	0.6598	0.347653	0.0345538	22.4401	trans	NA	NA	1699	0.347653	0.0355924	1.55062e-22	0	Y	lead	0.0542586	Y	N	N	Y	N	N	C	intron_variant	MODIFIER	PON1	PON1	rs2299257	0.6677	0.646	0.4006	0.3747	0.5824	.	.	.	.	8.562
12494-99	3	SL019741	GBRL2	Gamma-aminobutyric acid receptor-associated protein-like 2	P60520	GABARAPL2	Golgi apparatus|Cytoplasmic vesicle, autophagosome	GABARAPL2	ENSG00000034713	ENSG00000034713	16	75566379	75566375	75577881	chr3:112500489:C:T	3	112500489	T	C	0.161919	-0.337731	0.0458398	12.5703	trans	NA	NA	1720	-0.337731	0.0465553	4.0345e-13	0	Y	lead	0.0309568	N	N	N	N	N	Y	T	upstream_gene_variant	MODIFIER	BTLA	BTLA	rs2705565	0.2024	0.186	0.0358	0.03334	0.4155	.	.	.	.	2.879
12529-32	3	SL019753	FKBP6	Inactive peptidyl-prolyl cis-trans isomerase FKBP6	O75344	FKBP6	Chromosome|Cytoplasm, cytosol|Nucleus	FKBP6	ENSG00000262532	ENSG00000262532	7	73328161	73328161	73358637	chr17:28391158:T:A	17	28391158	A	T	0.76493	0.719387	0.0348194	84.0515	trans	NA	NA	1708	0.719387	0.0389346	3.17422e-76	0	Y	lead	0.186112	Y	N	N	Y	N	N	A	intron_variant	MODIFIER	SARM1	SARM1	rs6505079	0.7063	0.7225	0.5	0.5204	0.7001	.	.	.	.	5.211
12529-32	3	SL019753	FKBP6	Inactive peptidyl-prolyl cis-trans isomerase FKBP6	O75344	FKBP6	Chromosome|Cytoplasm, cytosol|Nucleus	FKBP6	ENSG00000262532	ENSG00000262532	7	73328161	73328161	73358637	chr19:44945208:T:G	19	44945208	G	T	0.501805	0.578973	0.0312254	69.1462	trans	NA	NA	1662	0.578973	0.034487	2.97937e-63	0	Y	signif	0.167603	Y	N	N	Y	N	N	G	missense_variant	MODERATE	APOC4	APOC2	rs5167	0.5724	0.5308	0.3668	0.3585	0.4468	.	.	tolerated(1)	benign(0)	12.36
12583-77	3	SL019755	ARAF	Serine/threonine-protein kinase A-Raf	P10398	ARAF	No_data	NA	ENSG00000078061	ENSG00000078061	23	47561205	47561205	47571908	chr19:44911142:C:A	19	44911142	A	C	0.0461361	0.550421	0.0769151	11.913	trans	NA	NA	1734	0.550421	0.0779639	1.66571e-12	0	Y	lead	0.0266653	Y	N	N	Y	N	N	A	upstream_gene_variant	MODIFIER	APOC1	APOC1	rs72654473	0.1101	0.08327	0.0934	0.1057	0.1691	.	.	.	.	4.382
14341-8	3	SL019767	FA69C	Protein FAM69C	Q0P6D2	FAM69C	Endoplasmic reticulum membrane	DIPK1C	ENSG00000187773	ENSG00000187773	18	74457308	74434775	74457944	chr19:44904180:G:T	19	44904180	T	G	0.0269341	-0.903565	0.103404	17.2618	trans	NA	NA	1745	-1.06555	0.106041	9.32517e-24	-0.066073	Y	signif	0.0595144	Y	N	N	Y	N	N	T	upstream_gene_variant	MODIFIER	APOE	APOE	rs446037	0.005	0.01116	0	0.0005292	0.1057	.	.	.	.	3.633
14341-8	3	SL019767	FA69C	Protein FAM69C	Q0P6D2	FAM69C	Endoplasmic reticulum membrane	DIPK1C	ENSG00000187773	ENSG00000187773	18	74457308	74434775	74457944	chr19:44914381:C:CTTCG	19	44914381	CTTCG	C	0.13161	-0.800651	0.0460504	61.7504	trans	NA	NA	1721	-0.841431	0.0499091	8.97177e-64	-0.0218499	Y	lead	0.161834	Y	N	N	Y	N	N	TTCG	upstream_gene_variant	MODIFIER	APOC1	APOC1	rs11568822	0.1984	0.1803	0.2187	0.2176	0.2929	.	.	.	.	.
14341-8	3	SL019767	FA69C	Protein FAM69C	Q0P6D2	FAM69C	Endoplasmic reticulum membrane	DIPK1C	ENSG00000187773	ENSG00000187773	18	74457308	74434775	74457944	chr19:44935906:C:G	19	44935906	G	C	0.128295	-0.343319	0.0507162	10.7507	trans	NA	NA	1707	-0.391452	0.0514759	2.85879e-14	0	Y	signif	0.0342741	Y	N	N	Y	N	N	G	downstream_gene_variant	MODIFIER	APOC1P1	APOC4	rs35136575	0.1091	0.1072	0.2376	0.2584	0.1812	.	.	.	.	0.635
12604-16	3	SL019785	SCMH1	Polycomb protein SCMH1	Q96GD3	SCMH1	Nucleus	SCMH1	ENSG00000010803	ENSG00000010803	1	41242116	41027200	41242154	chr6:31941423:A:G	6	31941423	G	A	0.0723837	-0.458786	0.0652506	11.5302	trans	NA	NA	1720	-0.458786	0.0661746	4.1211e-12	0	Y	lead	0.0282657	Y	N	N	Y	N	N	G	intron_variant	MODIFIER	C2	CFB	rs117636953	0.0466	0.0494	0	0	0	.	.	.	.	2.355
12702-13	3	SL019802	PELI2	E3 ubiquitin-protein ligase pellino homolog 2	Q9HAT8	PELI2	No_data	PELI2	ENSG00000139946	ENSG00000139946	14	56118411	56117814	56301524	chr1:169530143:A:C	1	169530143	C	A	0.212753	-0.430417	0.0414548	23.7884	trans	NA	NA	1678	-0.430417	0.0427721	8.04746e-24	0	Y	lead	0.0620577	Y	N	N	Y	N	N	C	intron_variant	MODIFIER	F5	SLC19A2	rs2187953	0.248	0.2349	0.2475	0.2654	0.1834	.	.	.	.	1.665
12616-45	3	SL019803	NRBP	Nuclear receptor-binding protein	Q9UHY1	NRBP1	Cell projection, lamellipodium|Endomembrane system|Cytoplasm, cell cortex	NRBP1	ENSG00000115216	ENSG00000115216	2	27427790	27427790	27442259	chr19:44911142:C:A	19	44911142	A	C	0.0461361	-0.657912	0.077269	16.4458	trans	NA	NA	1734	-0.63675	0.0789214	7.13702e-16	0	Y	lead	0.0356858	Y	N	N	Y	N	N	A	upstream_gene_variant	MODIFIER	APOC1	APOC1	rs72654473	0.1101	0.08327	0.0934	0.1057	0.1691	.	.	.	.	4.382
12632-14	3	SL019805	ARY1	Arylamine N-acetyltransferase 1	P18440	NAT1	Cytoplasm	NAT1	ENSG00000171428	ENSG00000171428	8	18212222	18170477	18223689	chr3:52796993:C:T	3	52796993	T	C	0.458066	-0.728109	0.0297794	112.719	trans	NA	NA	1717	-0.728109	0.0347486	1.74e-97	0	Y	lead	0.263207	Y	N	N	Y	N	N	T	intron_variant	MODIFIER	ITIH3	ITIH3	rs2240920	0.3571	0.3673	0.3807	0.3477	0.3045	.	.	.	.	4.277
12671-35	3	SL019808	ST1B1	Sulfotransferase family cytosolic 1B member 1	O43704	SULT1B1	Cytoplasm	SULT1B1	ENSG00000173597	ENSG00000173597	4	69760620	69721167	69787961	chr1:169543742:G:A	1	169543742	A	G	0.296231	-0.540081	0.0358406	47.513	trans	NA	NA	1698	-0.451622	0.042145	8.57112e-27	0.0728632	Y	lead	0.0850434	Y	N	N	Y	N	N	A	intron_variant	MODIFIER	F5	F5	rs9332599	0.2788	0.264	0.3052	0.3208	0.203	.	.	.	.	0.773
12671-35	3	SL019808	ST1B1	Sulfotransferase family cytosolic 1B member 1	O43704	SULT1B1	Cytoplasm	SULT1B1	ENSG00000173597	ENSG00000173597	4	69760620	69721167	69787961	chr1:169562333:T:C	1	169562333	C	T	0.556317	0.245977	0.0338606	12.2421	trans	NA	NA	1678	0.306598	0.0346712	9.3155e-19	0	Y	signif	0.0464049	Y	N	N	Y	N	N	C	intron_variant	MODIFIER	F5	F5	rs4656690	0.6647	0.6529	0.1819	0.1765	0.5823	.	.	.	.	3.174
12681-63	3	SL019819	UBP21	Ubiquitin carboxyl-terminal hydrolase 21	Q9UK80	USP21	Nucleus|Cytoplasm	USP21	ENSG00000143258	ENSG00000143258	1	161159500	161159450	161165723	chr19:44940660:A:ATTGTT	19	44940660	ATTGTT	A	0.479941	0.285134	0.0331696	16.7331	trans	NA	NA	1695	0.285134	0.0338944	4.01671e-17	0	Y	lead	0.0405853	Y	N	N	Y	N	N	TTGTT	upstream_gene_variant	MODIFIER	APOC4	APOC4	rs111606839	0.5466	0.5117	0.328	0.3153	0.2839	.	.	.	.	.
12690-33	3	SL019825	SEP10	Septin-10	Q9P0V9	SEPT10	Cytoplasm, cytoskeleton|Cytoplasm	SEPTIN10	ENSG00000186522	ENSG00000186522	2	109613966	109542799	109614143	chr1:56930077:G:C	1	56930077	C	G	0.36616	0.384398	0.0331022	29.329	trans	NA	NA	1711	0.384398	0.0343566	4.6436e-29	0	Y	lead	0.0685872	Y	N	N	Y	N	N	C	intron_variant	MODIFIER	C8B	C8B	rs641714	0.5218	0.5193	0.2913	0.3256	0.219	.	.	.	.	1.41
12676-1	3	SL019835	PACN1	Protein kinase C and casein kinase substrate in neurons protein 1	Q9BY11	PACSIN1	Cytoplasm, cytosol|Cell membrane|Cell junction, synapse, synaptosome|Cell junction, synapse|Cytoplasm|Cell projection|Cytoplasmic vesicle membrane|Cell projection, ruffle membrane|Membrane	PACSIN1	ENSG00000124507	ENSG00000124507	6	34466061	34466061	34535229	chr19:15469847:G:A	19	15469847	A	G	0.0144592	-1.59912	0.132353	31.5903	trans	NA	NA	1729	-1.59912	0.137721	3.61252e-31	0	Y	lead	0.0728804	Y	N	N	Y	N	N	A	missense_variant	MODERATE	PGLYRP2	RASAL3	rs2304200	0.005	0.005586	0.1044	0.08596	0.01476	.	.	deleterious(0)	benign(0.236)	24.5
12772-8	3	SL019857	NUP98	Nuclear pore complex protein Nup98-Nup96	P52948	NUP98	Nucleus membrane|Nucleus, nuclear pore complex|Nucleus, nucleoplasm	NUP98	ENSG00000110713	ENSG00000110713	11	3797792	3671083	3797792	chr22:22930455:T:C	22	22930455	C	T	0.747449	0.338853	0.0381581	17.7925	trans	NA	NA	1764	0.338853	0.0389936	3.62562e-18	0	Y	lead	0.0433494	Y	N	N	Y	N	N	C	intergenic_variant	MODIFIER	.	IGLL5	rs12168586	0.7708	0.7673	0.5606	0.5517	0.7035	.	.	.	.	8.799
12758-47	3	SL019871	GRID2	Glutamate receptor ionotropic, delta-2	O43424	GRID2	Cell membrane|Cell junction, synapse, postsynaptic cell membrane	GRID2	ENSG00000152208	ENSG00000152208	4	92303966	92303966	93810157	chr14:105853387:T:G	14	105853387	G	T	0.761021	-0.890192	0.0323801	137.424	trans	NA	NA	1724	-0.890192	0.0391441	1.74469e-114	0	Y	lead	0.28824	Y	N	N	Y	N	N	G	intron_variant	MODIFIER	IGHM	TMEM121	rs72637119	0.624	0.6102	0.9274	0.9406	0.9172	.	.	.	.	1.156
12758-47	3	SL019871	GRID2	Glutamate receptor ionotropic, delta-2	O43424	GRID2	Cell membrane|Cell junction, synapse, postsynaptic cell membrane	GRID2	ENSG00000152208	ENSG00000152208	4	92303966	92303966	93810157	chr20:3694851:T:G	20	3694851	G	T	0.796383	0.340098	0.0399296	16.4523	trans	NA	NA	1714	0.340098	0.0407652	7.25266e-17	0	Y	signif	0.0375123	Y	N	N	Y	N	N	G	missense_variant	MODERATE	SIGLEC1	SIGLEC1	rs709012	0.869	0.8625	0.5984	0.6193	0.7769	.	.	tolerated(1)	benign(0)	17.38
12768-3	3	SL019887	PPR3B	Protein phosphatase 1 regulatory subunit 3B	Q86XI6	PPP1R3B	No_data	PPP1R3B	ENSG00000173281	ENSG00000173281	8	9150658	9136255	9151574	chr17:66210650:A:G	17	66210650	G	A	0.104019	-0.407419	0.0543781	12.9636	trans	NA	NA	1692	-0.407419	0.0552318	1.62466e-13	0	Y	lead	0.0309403	Y	N	N	Y	N	N	G	downstream_gene_variant	MODIFIER	APOH	APOH	rs7211380	0.0556	0.07314	0.0726	0.06699	0.0567	.	.	.	.	2.149
12746-4	3	SL019898	CYH4	Cytohesin-4	Q9UIA0	CYTH4	Cell membrane	NA	ENSG00000100055	ENSG00000100055	22	37282508	37282027	37315341	chr13:46066007:G:A	13	46066007	A	G	0.25727	0.329408	0.0379486	17.0372	trans	NA	NA	1685	0.31057	0.0389035	1.42722e-15	0	Y	lead	0.0368612	N	N	N	N	N	Y	A	intron_variant	MODIFIER	CPB2	ZC3H13	rs9534303	0.2569	0.2574	0.335	0.327	0.3913	.	.	.	.	7.475
14175-78	3	SL019907	SCP2D	SCP2 sterol-binding domain-containing protein 1	Q9UJQ7	SCP2D1	No_data	SCP2D1	ENSG00000132631	ENSG00000132631	20	18813783	18813783	18814378	chr22:22215058:T:A	22	22215058	A	T	0.66317	0.757711	0.0308939	113.31	trans	NA	NA	1716	0.670011	0.0366632	1.31487e-74	0.196082	Y	lead	0.200553	Y	N	N	Y	N	N	A	missense_variant	MODERATE	IGLV10-54	VPREB1	rs5750741	0.6786	0.6583	0.6412	0.6367	0.6104	.	.	tolerated_low_confidence(1)	benign(0)	0.748
14175-78	3	SL019907	SCP2D	SCP2 sterol-binding domain-containing protein 1	Q9UJQ7	SCP2D1	No_data	SCP2D1	ENSG00000132631	ENSG00000132631	20	18813783	18813783	18814378	chr22:22215892:G:C	22	22215892	C	G	0.0782139	0.878043	0.0589114	46.6572	trans	NA	NA	1758	0.656896	0.0637637	6.89866e-25	0.00675764	Y	signif	0.062221	Y	N	N	Y	N	N	C	downstream_gene_variant	MODIFIER	IGLV10-54	VPREB1	rs17569141	0.0883	0.07958	0.1024	0.1108	0.05006	.	.	.	.	1.096
14175-78	3	SL019907	SCP2D	SCP2 sterol-binding domain-containing protein 1	Q9UJQ7	SCP2D1	No_data	SCP2D1	ENSG00000132631	ENSG00000132631	20	18813783	18813783	18814378	chr22:22917689:G:A	22	22917689	A	G	0.206651	-0.526738	0.0405405	36.1184	trans	NA	NA	1684	-0.502547	0.04258	3.79159e-32	0	Y	signif	0.0828105	Y	N	N	Y	N	N	A	upstream_gene_variant	MODIFIER	IGLC7	IGLL5	rs6003389	0.1845	0.1896	0.0636	0.06486	0.02531	.	.	.	.	0.397
12779-30	3	SL019909	PRDM4	PR domain zinc finger protein 4	Q9UKN5	PRDM4	Nucleus	PRDM4	ENSG00000110851	ENSG00000110851	12	107761137	107732871	107761272	chr17:66210650:A:G	17	66210650	G	A	0.104019	-0.672224	0.0536461	33.7767	trans	NA	NA	1692	-0.672224	0.0560302	3.66017e-33	0	Y	lead	0.0842305	Y	N	N	Y	N	N	G	downstream_gene_variant	MODIFIER	APOH	APOH	rs7211380	0.0556	0.07314	0.0726	0.06699	0.0567	.	.	.	.	2.149
14254-27	3	SL019925	PTN4	Tyrosine-protein phosphatase non-receptor type 4	P29074	PTPN4	Cytoplasm, cytoskeleton|Cell membrane|Cytoplasm	PTPN4	ENSG00000088179	ENSG00000088179	2	119759922	119759922	119984899	chr12:7063032:G:A	12	7063032	A	G	0.0702894	-1.01413	0.0639218	52.2063	trans	NA	NA	1693	-0.920849	0.0690664	1.49182e-40	-0.112952	Y	lead	0.110827	Y	N	N	Y	N	N	A	missense_variant	MODERATE	C1S	C1S	rs12146727	.	0.08744	0	0.1371	0.1006	benign	.	tolerated(0.09)	possibly_damaging(0.77)	21.8
14254-27	3	SL019925	PTN4	Tyrosine-protein phosphatase non-receptor type 4	P29074	PTPN4	Cytoplasm, cytoskeleton|Cell membrane|Cytoplasm	PTPN4	ENSG00000088179	ENSG00000088179	2	119759922	119759922	119984899	chr12:7089608:C:T	12	7089608	T	C	0.347206	0.4797	0.0333039	43.7518	trans	NA	NA	1718	0.467338	0.03575	4.73543e-39	0.150104	Y	signif	0.0990046	Y	N	N	Y	N	N	T	downstream_gene_variant	MODIFIER	C1RL	C1R	rs1126605	.	0.3597	0	0.08858	0.1423	benign	.	.	.	0.382
14254-27	3	SL019925	PTN4	Tyrosine-protein phosphatase non-receptor type 4	P29074	PTPN4	Cytoplasm, cytoskeleton|Cell membrane|Cytoplasm	PTPN4	ENSG00000088179	ENSG00000088179	2	119759922	119759922	119984899	chr12:7190023:G:T	12	7190023	T	G	0.0201807	-0.686915	0.122861	7.57883	trans	NA	NA	1660	-0.940461	0.125292	6.08986e-14	0	Y	signif	0.0349779	Y	N	N	Y	N	N	T	intron_variant	MODIFIER	PEX5	PEX5	rs117442311	.	0.01331	0	0	0	likely_benign	.	.	.	7.444
14254-27	3	SL019925	PTN4	Tyrosine-protein phosphatase non-receptor type 4	P29074	PTPN4	Cytoplasm, cytoskeleton|Cell membrane|Cytoplasm	PTPN4	ENSG00000088179	ENSG00000088179	2	119759922	119759922	119984899	chr14:105601768:C:T	14	105601768	T	C	0.109123	0.42668	0.0535759	14.5149	trans	NA	NA	1677	0.42668	0.0545302	5.09079e-15	0	Y	signif	0.0353972	Y	N	N	Y	N	N	T	upstream_gene_variant	MODIFIER	IGHE	TMEM121	rs74091265	0.5188	0.4727	0.001	0.00106	0.114	.	.	.	.	0.55
12807-89	3	SL019940	RHG30	Rho GTPase-activating protein 30	Q7Z6I6	ARHGAP30	Cytoplasmic vesicle	ARHGAP30	ENSG00000186517	ENSG00000186517	1	161069891	161046946	161069970	chr3:165885017:A:G	3	165885017	G	A	0.641769	0.279932	0.033016	16.3119	trans	NA	NA	1707	0.279932	0.0336939	9.72439e-17	0	Y	lead	0.0360311	Y	N	N	Y	N	N	G	intergenic_variant	MODIFIER	.	BCHE	rs2048492	0.6419	0.6611	0.6143	0.6039	0.1588	.	.	.	.	2.961
12895-28	3	SL019952	DGKB	Diacylglycerol kinase beta	Q9Y6T7	DGKB	Cytoplasm	DGKB	ENSG00000136267	ENSG00000136267	7	14903361	14145049	14974777	chr12:7072074:AG:A	12	7072074	A	AG	0.185325	0.549761	0.0417835	37.0111	trans	NA	NA	1724	0.549761	0.0438071	3.99559e-36	0	Y	lead	0.0912633	Y	N	N	Y	N	N	-	downstream_gene_variant	MODIFIER	C1S	C1S	rs80276727	.	0.1379	0	0.001088	0.0007717	.	.	.	.	.
12817-1	3	SL019954	GEM	GTP-binding protein GEM	P55040	GEM	Cell membrane	GEM	ENSG00000164949	ENSG00000164949	8	94262319	94249253	94262350	chr17:28351934:G:C	17	28351934	C	G	0.761556	0.941428	0.0314472	157.773	trans	NA	NA	1709	0.941428	0.0388263	7.08608e-130	0	Y	lead	0.321879	Y	N	N	Y	N	N	C	intron_variant	MODIFIER	POLDIP2	POLDIP2	rs2073867	0.7083	0.7233	0.499	0.5203	0.5108	.	.	.	.	0.851
12842-43	3	SL019968	STX10	Syntaxin-10	O60499	STX10	Golgi apparatus membrane	STX10	ENSG00000104915	ENSG00000104915	19	13150375	13144058	13150383	chr7:95310807:A:T	7	95310807	T	A	0.652632	0.313554	0.0338123	19.2762	trans	NA	NA	1710	0.313554	0.0346386	1.40187e-19	0	Y	lead	0.0445772	Y	N	N	Y	N	N	T	intron_variant	MODIFIER	PON1	PON1	rs3917532	0.6657	0.6398	0.2903	0.2813	0.6697	.	.	.	.	0.91
12881-17	3	SL019970	RDH16	Retinol dehydrogenase 16	O75452	RDH16	Microsome membrane|Endoplasmic reticulum membrane	RDH16	ENSG00000139547	ENSG00000139547	12	56957608	56951431	56959374	chr19:44906745:G:A	19	44906745	A	G	0.076555	-0.550861	0.0654093	16.1022	trans	NA	NA	1672	-0.548308	0.0669621	2.64878e-16	-0.0512956	Y	lead	0.0425073	Y	N	N	Y	N	N	A	intron_variant	MODIFIER	APOE	APOE	rs769449	0.0774	0.0842	0.1233	0.1106	0.02148	benign	.	.	.	5.407
14603-51	3	SL020082	KIAA0040	Uncharacterized protein KIAA0040	Q15053	KIAA0040	Membrane	KIAA0040	ENSG00000235750	ENSG00000235750	1	175192776	175156986	175192999	chr1:169524657:A:G	1	169524657	G	A	0.0784371	-0.404371	0.055469	12.3247	trans	NA	NA	1702	-0.404371	0.0563058	6.88561e-13	0	Y	lead	0.0236394	Y	N	N	Y	N	N	G	intron_variant	MODIFIER	F5	SLC19A2	rs9332639	0.0327	0.02964	0.0656	0.06457	0.01084	benign	.	.	.	3.658
13377-3	3	SL020095	C56D1	Cytochrome b561 domain-containing protein 1	Q8N8Q1	CYB561D1	Membrane	CYB561D1	ENSG00000174151	ENSG00000174151	1	109494115	109494052	109502932	chr1:21982148:G:C	1	21982148	C	G	0.62478	0.269056	0.0346337	13.8647	trans	NA	NA	1703	0.269056	0.0352372	2.24826e-14	0	Y	lead	0.0339413	N	N	N	N	N	Y	C	intron_variant	MODIFIER	CELA3B	CELA3B	rs12024382	0.7292	0.7109	0.9334	0.9372	0.597	.	.	.	.	3.7
13464-8	3	SL020101	NRAC	Nutritionally-regulated adipose and cardiac enriched protein homolog	Q8N912	NRAC	Cell membrane	C14orf180	ENSG00000184601	ENSG00000184601	14	104586828	104586828	104597659	chr7:45925208:TGA:T	7	45925208	T	TGA	0.750894	0.389764	0.0369028	24.5597	trans	NA	NA	1678	0.389764	0.0381171	1.52557e-24	0	Y	lead	0.0568324	Y	N	N	Y	N	N	-	upstream_gene_variant	MODIFIER	IGFBP3	IGFBP3	rs3061845	0.7629	0.7516	0.4583	0.4528	0.5953	.	.	.	.	.
13468-5	3	SL020119	NEUL4	Neuralized-like protein 4	Q96JN8	NEURL4	Cytoplasm, cytoskeleton, microtubule organizing center, centrosome, centriole	NEURL4	ENSG00000215041	ENSG00000215041	17	7329335	7315628	7329393	chr19:44911142:C:A	19	44911142	A	C	0.0461361	-0.866089	0.0767625	27.8082	trans	NA	NA	1734	-0.693553	0.0841224	1.65748e-16	0	Y	lead	0.0423367	Y	N	N	Y	N	N	A	upstream_gene_variant	MODIFIER	APOC1	APOC1	rs72654473	0.1101	0.08327	0.0934	0.1057	0.1691	.	.	.	.	4.382
14634-13	3	SL020122	LSHR	Lutropin-choriogonadotropic hormone receptor	P22888	LHCGR	Cell membrane	LHCGR	ENSG00000138039	ENSG00000138039	2	48755724	48686774	48755730	chr3:49682960:C:G	3	49682960	G	C	0.956509	-1.08151	0.0800218	38.8873	trans	NA	NA	1713	-1.08151	0.0840964	7.52195e-38	0	Y	lead	0.0973149	Y	N	N	Y	N	N	G	intron_variant	MODIFIER	APEH	MST1	rs2960548	0.9276	0.9428	0.5099	0.5324	0.4282	.	.	.	.	0.087
13529-39	3	SL020132	NP1L2	Nucleosome assembly protein 1-like 2	Q9ULW6	NAP1L2	Nucleus	NA	ENSG00000186462	ENSG00000186462	23	73214851	73212299	73214851	chr11:116791863:C:T	11	116791863	T	C	0.649347	0.414568	0.0339975	32.103	trans	NA	NA	1684	0.414568	0.0354834	1.54924e-31	0	Y	lead	0.0782665	Y	N	N	Y	N	N	T	5_prime_UTR_variant	MODIFIER	APOA5	APOA5	rs651821	0.7123	0.7	0.9175	0.9344	0.8493	benign	.	.	.	7.832
13515-8	3	SL020146	RPR1A	Regulation of nuclear pre-mRNA domain-containing protein 1A	Q96P16	RPRD1A	No_data	RPRD1A	ENSG00000141425	ENSG00000141425	18	36067559	35984387	36067576	chr13:46066007:G:A	13	46066007	A	G	0.25727	0.3279	0.0375922	17.1916	trans	NA	NA	1685	0.3279	0.038418	1.40086e-17	0	Y	lead	0.0410897	Y	N	N	Y	N	N	A	intron_variant	MODIFIER	CPB2	ZC3H13	rs9534303	0.2569	0.2574	0.335	0.327	0.3913	.	.	.	.	7.475
13501-10	3	SL020163	S35G2	Solute carrier family 35 member G2	Q8TBE7	SLC35G2	Cell membrane	SLC35G2	ENSG00000168917	ENSG00000168917	3	136819126	136818647	136855888	chr3:186669510:T:G	3	186669510	G	T	0.292625	0.421685	0.035159	31.1365	trans	NA	NA	1695	0.421685	0.0365779	9.48836e-31	0	Y	signif	0.0736152	Y	N	N	Y	N	N	G	intron_variant	MODIFIER	HRG	HRG	rs16860974	0.378	0.3591	0.1511	0.164	0.04853	.	.	.	.	1.259
13501-10	3	SL020163	S35G2	Solute carrier family 35 member G2	Q8TBE7	SLC35G2	Cell membrane	SLC35G2	ENSG00000168917	ENSG00000168917	3	136819126	136818647	136855888	chr17:28391158:T:A	17	28391158	A	T	0.76493	0.74352	0.0354747	86.2071	trans	NA	NA	1708	0.74352	0.0398222	8.5252e-78	0	Y	lead	0.198808	Y	N	N	Y	N	N	A	intron_variant	MODIFIER	SARM1	SARM1	rs6505079	0.7063	0.7225	0.5	0.5204	0.7001	.	.	.	.	5.211
14135-3	3	SL020172	RXFP1	Relaxin receptor 1	Q9HBX9	RXFP1	Cell membrane	RXFP1	ENSG00000171509	ENSG00000171509	4	158521882	158315311	158653372	chr2:3586327:T:C	2	3586327	C	T	0.187756	-0.309522	0.0410715	13.1062	trans	NA	NA	1707	-0.309522	0.0417305	1.19658e-13	0	Y	lead	0.0292209	Y	N	N	Y	N	N	C	intergenic_variant	MODIFIER	.	COLEC11	rs11684944	0.1587	0.1703	0.3479	0.3589	0.6823	.	.	.	.	0.935
14663-44	3	SL020180	RNF8	E3 ubiquitin-protein ligase RNF8	O76064	RNF8	Chromosome, telomere|Midbody|Nucleus|Cytoplasm	RNF8	ENSG00000112130	ENSG00000112130	6	37353983	37353979	37394734	chr7:95318487:G:A	7	95318487	A	G	0.547083	0.254544	0.0331554	13.5676	trans	NA	NA	1731	0.254544	0.0337028	4.26668e-14	0	Y	lead	0.0321091	Y	N	N	Y	N	N	A	intron_variant	MODIFIER	PON1	PON1	rs2074351	0.5526	0.5243	0.2982	0.2811	0.1782	benign	.	.	.	3.255
13942-140	3	SL020269	SPSB1	SPRY domain-containing SOCS box protein 1	Q96BD6	SPSB1	Cytoplasm, cytosol|Cytoplasm	SPSB1	ENSG00000171621	ENSG00000171621	1	9292894	9292894	9369532	chr2:3588888:T:G	2	3588888	G	T	0.715371	0.260878	0.0369679	11.6073	trans	NA	NA	1711	0.260878	0.0375081	3.51955e-12	0	Y	lead	0.027715	Y	N	N	Y	N	N	G	intergenic_variant	MODIFIER	.	COLEC11	rs56236159	0.756	0.7314	0.1571	0.139	0.05286	.	.	.	.	8.79
18943-4	3	SL020290	PTGR2	Prostaglandin reductase 2	Q8N8N7	PTGR2	Cytoplasm	PTGR2	ENSG00000140043	ENSG00000140043	14	73851831	73851831	73885726	chr9:121187423:C:T	9	121187423	T	C	0.0364372	0.746131	0.0882458	16.2319	trans	NA	NA	1729	0.746131	0.0901084	1.22796e-16	0	Y	lead	0.0390918	N	N	N	N	N	Y	T	intron_variant	MODIFIER	RAB14	RAB14	rs74644573	0.0575	0.05639	0	2.943e-05	0.0004103	.	.	.	.	2.22
14008-22	3	SL020295	DCP1A	mRNA-decapping enzyme 1A	Q9NPI6	DCP1A	Cytoplasm, P-body|Nucleus	DCP1A	ENSG00000272886	ENSG00000272886	3	53347543	53283429	53347586	chr7:135734048:T:G	7	135734048	G	T	0.0301275	-1.10112	0.0942811	29.653	trans	NA	NA	1726	-1.10112	0.0979323	2.48778e-29	0	Y	lead	0.0708561	Y	N	N	Y	N	N	G	missense_variant	MODERATE	FAM180A	SLC13A4	rs59178195	0.0069	0.006546	0.002	0.0007495	0.0001206	.	.	deleterious(0)	possibly_damaging(0.45)	26.8
14002-18	3	SL020303	DOCK9	Dedicator of cytokinesis protein 9	Q9BZ29	DOCK9	Endomembrane system	DOCK9	ENSG00000088387	ENSG00000088387	13	98977990	98793429	99086625	chr1:27370868:C:G	1	27370868	G	C	0.0334115	0.976883	0.0938518	23.9114	trans	NA	NA	1706	0.976883	0.096798	5.99524e-24	0	Y	lead	0.0616386	N	N	N	N	N	Y	G	missense_variant	MODERATE	FCN3	MAP3K6	rs56405086	0.0258	0.03044	0	1.47e-05	0.0002173	benign&likely_benign	.	tolerated(0.82)	benign(0.111)	11.79
14028-22	3	SL020311	P3C2A	Phosphatidylinositol 4-phosphate 3-kinase C2 domain-containing subunit alpha	O00443	PIK3C2A	Golgi apparatus|Cell membrane|Nucleus|Cytoplasmic vesicle, clathrin-coated vesicle|Cytoplasm	PIK3C2A	ENSG00000011405	ENSG00000011405	11	17169741	17077730	17207983	chr12:7066625:G:C	12	7066625	C	G	0.0498584	1.23419	0.0724834	59.5636	trans	NA	NA	1765	1.23419	0.0781853	3.91843e-56	0	Y	lead	0.144318	N	N	N	N	N	Y	C	missense_variant	MODERATE	C1S	C1S	rs2239170	.	0.01114	0	1.47e-05	0.0006996	likely_benign	.	tolerated(0.29)	benign(0.043)	21.4
14021-81	3	SL020316	MED4	Mediator of RNA polymerase II transcription subunit 4	Q9NPJ6	MED4	Nucleus	MED4	ENSG00000136146	ENSG00000136146	13	48095104	48053323	48095131	chr19:44945208:T:G	19	44945208	G	T	0.501805	0.694226	0.0304528	99.5169	trans	NA	NA	1662	0.694226	0.0350928	4.20701e-87	0	Y	lead	0.240972	Y	N	N	Y	N	N	G	missense_variant	MODERATE	APOC4	APOC2	rs5167	0.5724	0.5308	0.3668	0.3585	0.4468	.	.	tolerated(1)	benign(0)	12.36
14045-12	3	SL020317	NCOA2	Nuclear receptor coactivator 2	Q15596	NCOA2	Nucleus	NCOA2	ENSG00000140396	ENSG00000140396	8	70403808	70109782	70403808	chr14:106442554:T:G	14	106442554	G	T	0.134537	0.347826	0.049095	11.6927	trans	NA	NA	1717	0.347826	0.04979	2.83113e-12	0	Y	lead	0.0281737	Y	N	N	Y	N	N	G	upstream_gene_variant	MODIFIER	IGHVII-40-1	TMEM121	rs2105999	0.1657	0.1595	0.0686	0.08439	0.3352	.	.	.	.	5.477
17432-25	3	SL020885	KAD4	Adenylate kinase 4, mitochondrial	P27144	AK4	Mitochondrion matrix	AK4	ENSG00000162433	ENSG00000162433	1	65147830	65147549	65232145	chr14:94220970:G:A	14	94220970	A	G	0.597488	-0.263727	0.033524	14.187	trans	NA	NA	1672	-0.263727	0.034123	1.08635e-14	0	Y	lead	0.0334539	Y	N	N	Y	N	N	A	intron_variant	MODIFIER	PPP4R4	PPP4R4	rs2092976	0.6032	0.5885	0.167	0.166	0.3436	.	.	.	.	0.474
18277-28	3	SL020910	TRIA1	TP53-regulated inhibitor of apoptosis 1	O43715	TRIAP1	Mitochondrion intermembrane space|Mitochondrion|Cytoplasm, perinuclear region	TRIAP1	ENSG00000170855	ENSG00000170855	12	120446384	120443964	120446384	chr7:95313453:A:C	7	95313453	C	A	0.6598	0.282093	0.0350953	14.7694	trans	NA	NA	1699	0.282093	0.035768	3.10168e-15	0	Y	lead	0.0357241	Y	N	N	Y	N	N	C	intron_variant	MODIFIER	PON1	PON1	rs2299257	0.6677	0.646	0.4006	0.3747	0.5824	.	.	.	.	8.562
17792-158	3	SL020924	SSDH	Succinate-semialdehyde dehydrogenase, mitochondrial	P51649	ALDH5A1	Mitochondrion	ALDH5A1	ENSG00000112294	ENSG00000112294	6	24494969	24494867	24537207	chr13:46024229:C:CAA	13	46024229	CAA	C	0.850121	1.27795	0.0364577	200.596	trans	NA	NA	1648	1.30958	0.0480483	1.43009e-163	0.0567023	Y	lead	0.437034	Y	N	N	Y	N	N	AA	intron_variant	MODIFIER	ZC3H13	ZC3H13	rs56693021	0.8046	0.8038	0.6769	0.6913	0.8539	.	.	.	.	.
17792-158	3	SL020924	SSDH	Succinate-semialdehyde dehydrogenase, mitochondrial	P51649	ALDH5A1	Mitochondrion	ALDH5A1	ENSG00000112294	ENSG00000112294	6	24494969	24494867	24537207	chr13:46053627:A:T	13	46053627	T	A	0.0246145	-1.12355	0.107484	24.0938	trans	NA	NA	1686	-1.29461	0.111098	2.21872e-31	0	Y	signif	0.0804776	Y	N	N	Y	N	N	T	missense_variant	MODERATE	CPB2	ZC3H13	rs145067962	0.004	0.007506	0.003	0.0006174	2.413e-05	.	.	deleterious(0.01)	probably_damaging(0.977)	28.5
17816-58	3	SL020927	NCALD	Neurocalcin-delta	P61601	NCALD	No_data	NCALD	ENSG00000104490	ENSG00000104490	8	102124907	101686542	102124907	chr17:28379927:G:T	17	28379927	T	G	0.760601	0.464837	0.0382224	31.9538	trans	NA	NA	1698	0.464837	0.0398852	2.1795e-31	0	Y	lead	0.0786884	Y	N	N	Y	N	N	T	intron_variant	MODIFIER	SARM1	SARM1	rs2027993	0.7083	0.7233	0.502	0.5229	0.4594	.	.	.	.	0.192
17770-42	3	SL020938	EMC8	ER membrane protein complex subunit 8	O43402	EMC8	Cytoplasm	EMC8	ENSG00000131148	ENSG00000131148	16	85799544	85771758	85799608	chr22:22913385:T:C	22	22913385	C	T	0.237079	-0.449724	0.0396976	27.9799	trans	NA	NA	1664	-0.449724	0.0412159	1.01668e-27	0	Y	lead	0.0731636	Y	N	N	Y	N	N	C	upstream_gene_variant	MODIFIER	IGLJ5	IGLL5	rs2854097	0.2034	0.2049	0.0885	0.09438	0.3467	.	.	.	.	4.4
18308-30	3	SL020946	STXB6	Syntaxin-binding protein 6	Q8NFX7	STXBP6	Membrane|Cytoplasm	STXBP6	ENSG00000168952	ENSG00000168952	14	25050297	24809656	25050297	chr3:165833296:T:C	3	165833296	C	T	0.623188	-0.277376	0.0338356	15.3124	trans	NA	NA	1656	-0.277376	0.0344916	8.84944e-16	0	Y	signif	0.0361336	Y	N	N	Y	N	N	C	intron_variant	MODIFIER	BCHE	BCHE	rs4639017	0.6399	0.6538	0.5537	0.5618	0.1198	.	.	.	.	0.977
18308-30	3	SL020946	STXB6	Syntaxin-binding protein 6	Q8NFX7	STXBP6	Membrane|Cytoplasm	STXBP6	ENSG00000168952	ENSG00000168952	14	25050297	24809656	25050297	chr19:44892962:C:T	19	44892962	T	C	0.233674	-0.3647	0.0374181	21.168	trans	NA	NA	1761	-0.3647	0.0383879	2.09095e-21	0	Y	lead	0.0476349	Y	N	N	Y	N	N	T	intron_variant	MODIFIER	TOMM40	TOMM40	rs157582	0.2093	0.2087	0.2068	0.2125	0.4609	.	.	.	.	3.726
18322-15	3	SL020972	JMJD6	Bifunctional arginine demethylase and lysyl-hydroxylase JMJD6	Q6NYC1	JMJD6	Nucleus, nucleolus|Nucleus, nucleoplasm|Cytoplasm	JMJD6	ENSG00000070495	ENSG00000070495	17	76726679	76712832	76726799	chr6:46709361:C:A	6	46709361	A	C	0.16092	-0.359596	0.0461658	13.926	trans	NA	NA	1653	-0.359596	0.0470198	2.04521e-14	0	Y	lead	0.0349199	N	N	N	N	N	Y	A	missense_variant	MODERATE	PLA2G7	TDRD6	rs76863441	0.0823	0.07258	0	0.0001617	7.244e-05	benign&pathogenic	.	deleterious(0)	probably_damaging(0.994)	23.2
17736-105	3	SL020973	APTX	Aprataxin	Q7Z2E3	APTX	Nucleus, nucleolus|Nucleus, nucleoplasm	APTX	ENSG00000137074	ENSG00000137074	9	33001587	32886601	33025130	chr1:197004053:T:C	1	197004053	C	T	0.684763	-0.252746	0.0359599	11.5174	trans	NA	NA	1667	-0.252746	0.0364696	4.19878e-12	0	Y	lead	0.0275788	Y	N	N	Y	N	N	C	intron_variant	MODIFIER	CFHR5	CFHR5	rs12116643	0.6657	0.69	0.175	0.162	0.115	.	.	.	.	5.937
17857-6	3	SL020990	ACADL	Long-chain specific acyl-CoA dehydrogenase, mitochondrial	P28330	ACADL	Mitochondrion matrix	ACADL	ENSG00000115361	ENSG00000115361	2	210225447	210187126	210225447	chr17:66219135:T:G	17	66219135	G	T	0.083725	-0.433937	0.0601216	12.0995	trans	NA	NA	1702	-0.433937	0.0610026	1.13204e-12	0	Y	lead	0.0288911	Y	N	N	Y	N	N	G	intron_variant	MODIFIER	APOH	APOH	rs8178850	0.0516	0.06474	0.0696	0.0642	0.09791	.	.	.	.	11.33
17820-170	3	SL020995	MLF1	Myeloid leukemia factor 1	P58340	MLF1	Cell projection, cilium|Nucleus|Cytoplasm, cytoskeleton, cilium basal body|Cytoplasm	MLF1	ENSG00000178053	ENSG00000178053	3	158571184	158571163	158607252	chr7:95310485:T:C	7	95310485	C	T	0.65106	0.768127	0.0296348	124.249	trans	NA	NA	1698	0.768127	0.0348874	1.96514e-107	0	Y	lead	0.268082	Y	N	N	Y	N	N	C	intron_variant	MODIFIER	PON1	PON1	rs3917534	0.6657	0.6417	0.2913	0.2814	0.6932	.	.	.	.	5.033
17832-12	3	SL021002	IDI2	Isopentenyl-diphosphate delta-isomerase 2	Q9BXS1	IDI2	Peroxisome	IDI2	ENSG00000148377	ENSG00000148377	10	1025859	1018910	1025859	chr10:975126:G:C	10	975126	C	G	0.277306	0.280705	0.0359388	14.0127	trans	NA	NA	1767	0.280705	0.0365572	1.60955e-14	0	Y	lead	0.0315823	Y	Y	Y	N	N	N	C	intron_variant&non_coding_transcript_variant	MODIFIER	.	GTPBP4	rs7097976	0.2639	0.2793	0.1938	0.1891	0.1504	.	.	.	.	4.683
19492-5	3	SL021007	KAAG1	Kidney-associated antigen 1	Q9UBP8	KAAG1	No_data	KAAG1	ENSG00000146049	ENSG00000146049	6	24356903	24356903	24358285	chr1:27370868:C:G	1	27370868	G	C	0.0334115	-0.69916	0.0929455	13.0613	trans	NA	NA	1706	-0.732799	0.0946077	9.50843e-15	-0.0586169	Y	signif	0.0346847	Y	N	N	Y	N	N	G	missense_variant	MODERATE	FCN3	MAP3K6	rs56405086	0.0258	0.03044	0	1.47e-05	0.0002173	benign&likely_benign	.	tolerated(0.82)	benign(0.111)	11.79
19492-5	3	SL021007	KAAG1	Kidney-associated antigen 1	Q9UBP8	KAAG1	No_data	KAAG1	ENSG00000146049	ENSG00000146049	6	24356903	24356903	24358285	chr9:134958864:G:T	9	134958864	T	G	0.4093	-0.269258	0.0336573	14.6467	trans	NA	NA	1742	-0.269258	0.0342634	3.88853e-15	0	Y	lead	0.0350571	Y	N	N	Y	N	N	T	intergenic_variant	MODIFIER	.	FCN1	rs35573692	0.3681	0.3551	0.2863	0.2661	0.1221	.	.	.	.	1.614
18304-19	3	SL021083	BCCIP	BRCA2 and CDKN1A-interacting protein	Q9P287	BCCIP	Cytoplasm, cytoskeleton, microtubule organizing center, centrosome, centriole|Nucleus|Cytoplasm, cytoskeleton, spindle pole	BCCIP	ENSG00000107949	ENSG00000107949	10	125823546	125823546	125853695	chr17:28351934:G:C	17	28351934	C	G	0.761556	0.409213	0.0382606	25.1562	trans	NA	NA	1709	0.409213	0.0395078	3.85802e-25	0	Y	lead	0.0608159	Y	N	N	Y	N	N	C	intron_variant	MODIFIER	POLDIP2	POLDIP2	rs2073867	0.7083	0.7233	0.499	0.5203	0.5108	.	.	.	.	0.851
19280-29	3	SL021214	UB2D3	Ubiquitin-conjugating enzyme E2 D3	P61077	UBE2D3	Cell membrane|Endosome membrane	UBE2D3	ENSG00000109332	ENSG00000109332	4	102827948	102794383	102868896	chr12:7089608:C:T	12	7089608	T	C	0.347206	0.550487	0.0321552	60.0345	trans	NA	NA	1718	0.550487	0.0346201	6.25856e-57	0	Y	lead	0.137369	Y	N	N	Y	N	N	T	downstream_gene_variant	MODIFIER	C1RL	C1R	rs1126605	.	0.3597	0	0.08858	0.1423	benign	.	.	.	0.382
18395-5	3	SL021343	ADPRH	[Protein ADP-ribosylarginine] hydrolase	P54922	ADPRH	No_data	ADPRH	ENSG00000144843	ENSG00000144843	3	119579268	119579268	119589945	chr2:3594771:T:C	2	3594771	C	T	0.28413	-0.455119	0.033724	38.8297	trans	NA	NA	1758	-0.455119	0.0354349	9.31801e-38	0	Y	lead	0.0842619	Y	N	N	Y	N	N	C	upstream_gene_variant	MODIFIER	COLEC11	COLEC11	rs3820897	0.246	0.2702	0.7813	0.8138	0.9301	.	.	.	.	7.272
18392-19	3	SL021365	MAT2B	Methionine adenosyltransferase 2 subunit beta	Q9NZL9	MAT2B	No_data	MAT2B	ENSG00000038274	ENSG00000038274	5	163505614	163503114	163519354	chr17:58307391:C:T	17	58307391	T	C	0.116846	-0.485373	0.0474914	23.1307	trans	NA	NA	1763	-0.485373	0.048841	2.84977e-23	0	Y	lead	0.0486219	Y	N	N	Y	N	N	T	intron_variant	MODIFIER	TSPOAP1	TSPOAP1	rs62084578	0.128	0.1243	0.0676	0.0752	0.01373	.	.	.	.	8.793
18899-82	3	SL021461	HDGR3	Hepatoma-derived growth factor-related protein 3	Q9Y3E1	HDGFRP3	Nucleus	HDGFL3	ENSG00000166503	ENSG00000166503	15	83207823	83112738	83207823	chr19:44945208:T:G	19	44945208	G	T	0.501805	0.949536	0.0260608	213.103	trans	NA	NA	1662	0.949536	0.0356199	1.46767e-156	0	Y	lead	0.450803	Y	N	N	Y	N	N	G	missense_variant	MODERATE	APOC4	APOC2	rs5167	0.5724	0.5308	0.3668	0.3585	0.4468	.	.	tolerated(1)	benign(0)	12.36
19372-7	3	SL021669	MDGA2	MAM domain-containing glycosylphosphatidylinositol anchor protein 2	Q7Z553	MDGA2	Cell membrane	MDGA2	ENSG00000139915	ENSG00000139915	14	47675605	46839629	47675605	chr14:48344735:C:G	14	48344735	G	C	0.193842	0.607453	0.0349176	61.7728	trans	NA	NA	1705	0.596616	0.0379679	1.21879e-55	0	Y	lead	0.111247	Y	N	N	Y	N	N	G	upstream_gene_variant	MODIFIER	RNU6-297P	MDGA2	rs10132526	0.1925	0.2055	0.1064	0.1129	0.269	.	.	.	.	1.214
6402-8	3	SL022716	PILRA isoform FDF03-deltaTM	Paired immunoglobulin-like type 2 receptor alpha isoform FDF03-deltaTM	Q9UKJ1	PILRA	Cell membrane	PILRA	ENSG00000085514	ENSG00000085514	7	100373487	100367530	100400096	chr7:100194985:A:G	7	100194985	G	A	0.581818	1.16109	0.0174166	475.353	trans	NA	NA	1705	1.16109	0.0320165	5.6893e-288	0	Y	lead	0.656016	Y	Y	Y	N	N	N	G	intron_variant	MODIFIER	STAG3	STAG3	rs7811662	0.621	0.62	0.2684	0.2616	0.27	.	.	.	.	2.824
10816-150	3	SL022717	PILRA isoform FDF03-M14	Paired immunoglobulin-like type 2 receptor alpha isoform FDF03-M14	Q9UKJ1	PILRA	Cell membrane	PILRA	ENSG00000085514	ENSG00000085514	7	100373487	100367530	100400096	chr7:100221381:CTCTG:C	7	100221381	C	CTCTG	0.415332	-1.16198	0.0178909	466.491	trans	NA	NA	1748	-1.16198	0.0325535	4.8199e-279	0	Y	lead	0.655741	Y	Y	Y	N	N	N	-	3_prime_UTR_variant	MODIFIER	PVRIG	PVRIG	rs60470930	0.38	0.3776	0.7326	0.7388	0.8255	.	.	.	.	.

### Sheet: ST4
SeqId	SomaId	LD_LOCUS	order	LD_LOCUS_RNAGE	CHR	POS	ID	rsID	RSQ	Target	EntrezGeneSymbol	cis_trans	BETA	SE	log10P	beta_cojo	se_cojo	pval_cojo	IMPACT	Consequence	SYMBOL	NEAREST	direction
15602-43	SL001943	chr1_L1	1	chr1:154448302-154448302	chr1	154448302	chr1:154448302:T:C	rs7529229	1	IL-6 sRa	IL6R	cis	1.20827	0.0180289	479.28	0.886848	0.0491686	1.00008e-72	MODIFIER	intron_variant	IL6R	IL6R	+
3309-2	SL010459	chr1_L2	1	chr1:161509069-161509069	chr1	161509069	chr1:161509069:T:C	rs4657041	1	FCG2A	FCGR2A	cis	1.42576	0.0262948	369.18	1.42576	0.0427195	3.17352e-244	MODIFIER	intron_variant	FCGR2A	FCGR2A	+
3310-62	SL010460	chr1_L2	2	chr1:161509069-161509069	chr1	161509069	chr1:161509069:T:C	rs4657041	1	FCG2B	FCGR2B	cis	1.02374	0.0350819	150.769	0.901864	0.0433952	6.22326e-96	MODIFIER	intron_variant	FCGR2A	FCGR2A	+
15388-24	SL004561	chr1_L3	1	chr1:161531185-161531185	chr1	161531185	chr1:161531185:A:G	rs6700241	1	FcRIIIa	FCGR3A	cis	1.35874	0.0209031	459.98	1.35874	0.040601	1.52073e-245	MODIFIER	downstream_gene_variant	HSPA6	HSPA6	+
3311-27	SL008609	chr1_L3	2	chr1:161531185-161531185	chr1	161531185	chr1:161531185:A:G	rs6700241	1	FCG3B	FCGR3B	cis	0.599005	0.0360063	56.9147	0.599005	0.0389414	2.15485e-53	MODIFIER	downstream_gene_variant	HSPA6	HSPA6	+
3592-4	SL010489	chr1_L4	1	chr1:169530143-169542496	chr1	169542496	chr1:169542496:T:C	rs4525	1	CAMK1	CAMK1	trans	-1.36024	0.0269494	336.718	-0.899823	0.0615166	1.88014e-48	MODERATE	missense_variant	F5	F5	-
12702-13	SL019802	chr1_L4	2	chr1:169530143-169542496	chr1	169530143	chr1:169530143:A:C	rs2187953	0.986	PELI2	PELI2	trans	-0.430417	0.0414548	23.7884	-0.430417	0.0427721	8.04746e-24	MODIFIER	intron_variant	F5	SLC19A2	-
8913-22	SL014271	chr1_L4	3	chr1:169530143-169542496	chr1	169537838	chr1:169537838:T:A	rs10800453	1	SIG11	SIGLEC11	trans	0.749876	0.0387788	74.6334	0.749876	0.0430642	6.57491e-68	MODIFIER	intron_variant	F5	F5	+
8825-4	SL012866	chr1_L4	4	chr1:169530143-169542496	chr1	169539501	chr1:169539501:A:T	rs3766109	0.996	PILRA	PILRA	trans	-0.551859	0.0397043	40.9763	-0.551859	0.04192	1.40351e-39	MODIFIER	intron_variant	F5	F5	-
15584-9	SL002691	chr1_L5	1	chr1:196960180-197133615	chr1	196960180	chr1:196960180:C:T	rs7531555	1	FHR2	CFHR2	cis	-1.17207	0.0230578	339.092	-1.20986	0.0380136	2.74641e-222	MODIFIER	downstream_gene_variant	CFHR2	CFHR2	-
17736-105	SL020973	chr1_L5	2	chr1:196960180-197133615	chr1	197004053	chr1:197004053:T:C	rs12116643	0.842	APTX	APTX	trans	-0.252746	0.0359599	11.5174	-0.252746	0.0364696	4.19878e-12	MODIFIER	intron_variant	CFHR5	CFHR5	-
5658-64	SL003991	chr1_L5	3	chr1:196960180-197133615	chr1	197133615	chr1:197133615:A:G	rs4915344	0.816	coagulation factor XIII B	F13B	cis	-0.561002	0.0329872	59.3011	-0.561002	0.0355981	5.92774e-56	MODIFIER	intron_variant	ASPM	ASPM	-
6471-53	SL002692	chr1_L6	1	chr1:196899152-196899152	chr1	196899152	chr1:196899152:A:AG	rs35966884	1	FHR4	CFHR4	cis	1.39888	0.0346187	247.411	1.28313	0.0505227	2.71265e-142	MODIFIER	intron_variant	CFHR4	CFHR4	+
5400-52	SL003184	chr1_L7	1	chr1:65610269-65610269	chr1	65610269	chr1:65610269:G:C	rs1805094	1	sLeptin R	LEPR	cis	-1.60452	0.0407036	242.505	-1.60452	0.0566747	2.526e-176	MODERATE	missense_variant	LEPR	LEPR	-
5742-14	SL012844	chr1_L8	1	chr1:147656899-147656899	chr1	147656899	chr1:147656899:G:A	rs12119079	1	PPA6	ACP6	cis	1.08601	0.0281175	233.955	0.9406	0.0407152	4.42706e-118	MODIFIER	intron_variant	ACP6	ACP6	+
15509-2	SL003640	chr1_L9	1	chr1:196705852-196735879	chr1	196735867	chr1:196735867:G:A	rs70620	1	NAG	NAGLU	trans	0.931847	0.025042	221.52	0.858386	0.0347819	1.79376e-134	MODIFIER	intron_variant	CFH	CFHR3	+
13665-35	SL004990	chr1_L9	2	chr1:196705852-196735879	chr1	196705852	chr1:196705852:G:A	rs1048663	0.987	PP2A, subunit B	PPP2R3A	trans	-0.273917	0.0339594	14.8624	-0.273917	0.0346115	2.49151e-15	MODIFIER	intron_variant	CFH	CFH	-
4159-130	SL000415	chr1_L9	3	chr1:196705852-196735879	chr1	196705852	chr1:196705852:G:A	rs1048663	0.987	Factor H	CFH	cis	-0.384032	0.0329366	29.5318	-0.338124	0.0347965	2.54722e-22	MODIFIER	intron_variant	CFH	CFH	-
15432-1	SL004684	chr1_L9	4	chr1:196705852-196735879	chr1	196718385	chr1:196718385:G:A	rs10489456	0.999	Otoraplin	OTOR	trans	0.644141	0.0306102	86.8768	0.601022	0.0351373	1.36291e-65	MODIFIER	intron_variant	CFH	CFHR3	+
2960-66	SL003192	chr1_L9	5	chr1:196705852-196735879	chr1	196728952	chr1:196728952:CTCTG:C	rs34420836	0.992	Properdin	CFP	trans	-0.23631	0.0340929	11.2243	-0.23631	0.0345688	8.14683e-12	MODIFIER	intron_variant	CFH	CFHR3	-
5691-2	SL008669	chr1_L9	6	chr1:196705852-196735879	chr1	196735867	chr1:196735867:G:A	rs70620	1	CRLD2	CRISPLD2	trans	0.415935	0.0320957	35.9709	0.415935	0.0336375	4.03191e-35	MODIFIER	intron_variant	CFH	CFHR3	+
9061-3	SL018810	chr1_L9	7	chr1:196705852-196735879	chr1	196735879	chr1:196735879:G:A	rs70621	1	ARHGA	ARHGEF10	trans	0.247323	0.0339776	12.2901	0.247323	0.034498	7.54374e-13	MODIFIER	intron_variant	CFH	CFHR3	+
4440-15	SL014088	chr1_L10	1	chr1:157700500-157700500	chr1	157700500	chr1:157700500:C:G	rs945635	1	FCRL3	FCRL3	cis	0.932106	0.0259882	209.439	0.932106	0.0344955	8.35686e-161	MODIFIER	5_prime_UTR_variant	FCRL3	FCRL3	+
11104-13	SL003340	chr1_L11	1	chr1:203183673-203183673	chr1	203183673	chr1:203183673:T:C	rs880633	1	YKL-40	CHI3L1	cis	-0.811271	0.0247439	181.533	-0.753627	0.03298	1.42651e-115	MODERATE	missense_variant	CHI3L1	CHI3L1	-
7115-5	SL002791	chr1_L12	1	chr1:56913999-56930077	chr1	56927881	chr1:56927881:A:G	rs633723	1	Semenogelin	SEMG1	trans	0.783752	0.0254184	165.247	0.783752	0.0315284	2.088e-136	MODIFIER	downstream_gene_variant	C8B	C8B	+
19488-1	SL007980	chr1_L12	2	chr1:56913999-56930077	chr1	56913999	chr1:56913999:T:C	rs607268	0.823	PDCD6	PDCD6	trans	-0.259391	0.0343352	13.1586	-0.259391	0.0349311	1.12109e-13	MODIFIER	intron_variant	C8A	C8B	-
6962-5	SL017963	chr1_L12	3	chr1:56913999-56930077	chr1	56930012	chr1:56930012:T:G	rs642120	1	DRB3	HLA-DRB3	trans	0.298175	0.0335702	17.7889	0.298175	0.0343084	3.59185e-18	MODIFIER	intron_variant	C8B	C8B	+
12690-33	SL019825	chr1_L12	4	chr1:56913999-56930077	chr1	56930077	chr1:56930077:G:C	rs641714	1	SEP10	SEPT10	trans	0.384398	0.0331022	29.329	0.384398	0.0343566	4.6436e-29	MODIFIER	intron_variant	C8B	C8B	+
3296-92	SL008623	chr1_L13	1	chr1:205069603-205069603	chr1	205069603	chr1:205069603:C:T	rs2305275	1	CNTN2	CNTN2	cis	-0.770003	0.0260103	154.046	-0.465606	0.0449424	3.76729e-25	MODIFIER	intron_variant	CNTN2	CNTN2	-
12329-21	SL013834	chr1_L14	1	chr1:196688525-196723542	chr1	196705140	chr1:196705140:C:T	rs203687	1	KS6A1	RPS6KA1	trans	-1.47738	0.0540695	135.786	-1.47738	0.0645456	5.9874e-116	MODIFIER	intron_variant	CFH	CFH	-
11275-94	SL013872	chr1_L14	2	chr1:196688525-196723542	chr1	196688525	chr1:196688525:C:T	rs10801554	0.995	LRP1B	LRP1B	trans	-0.643373	0.0647824	21.9063	-0.643373	0.0666152	4.54441e-22	MODIFIER	intron_variant	CFH	CFH	-
9974-8	SL007726	chr1_L14	3	chr1:196688525-196723542	chr1	196688525	chr1:196688525:C:T	rs10801554	0.995	DLL3	DLL3	trans	-1.11452	0.060184	69.1621	-1.11452	0.065945	4.44288e-64	MODIFIER	intron_variant	CFH	CFH	-
8955-60	SL018797	chr1_L14	4	chr1:196688525-196723542	chr1	196689149	chr1:196689149:T:C	rs7529589	0.995	GL8D1	GLT8D1	trans	-0.86693	0.0645522	38.376	-0.86693	0.0679894	3.07917e-37	MODIFIER	intron_variant	CFH	CFH	-
12663-1	SL011234	chr1_L14	5	chr1:196688525-196723542	chr1	196706973	chr1:196706973:C:G	rs402991	0.995	THTR	TST	trans	1.17237	0.0623414	70.918	1.17237	0.0685917	1.70183e-65	MODIFIER	intron_variant	CFH	CFH	+
19360-22	SL014096	chr1_L14	6	chr1:196688525-196723542	chr1	196706975	chr1:196706975:A:T	rs399469	0.995	LRRT1	LRRTM1	trans	-0.607401	0.0660404	18.9715	-0.607401	0.0676654	2.79411e-19	MODIFIER	intron_variant	CFH	CFH	-
10584-7	SL018289	chr1_L14	7	chr1:196688525-196723542	chr1	196723542	chr1:196723542:A:G	rs381974	0.995	NDUS4	NDUFS4	trans	1.15285	0.0613551	70.8234	1.15285	0.0676026	3.30179e-65	MODIFIER	intron_variant	CFH	CFHR3	+
3366-51	SL006550	chr1_L15	1	chr1:150510879-150510879	chr1	150510879	chr1:150510879:C:T	rs3737240	1	ECM1	ECM1	cis	-0.845274	0.0312061	134.316	-0.845274	0.0371413	1.18734e-114	MODERATE	missense_variant	ECM1	ECM1	-
8034-6	SL018398	chr1_L16	1	chr1:170660697-170660697	chr1	170660697	chr1:170660697:G:A	rs600093	1	DRGX	DRGX	trans	0.737858	0.0289523	120.933	0.737858	0.0337832	9.46623e-106	MODIFIER	upstream_gene_variant	PRRX1	PRRX1	+
5487-7	SL016928	chr1_L17	1	chr1:160752921-160752921	chr1	160752921	chr1:160752921:C:G	rs79571806	1	SLAF7	SLAMF7	cis	-1.56522	0.0629845	116.029	-1.61222	0.0735536	1.71277e-106	MODIFIER	intron_variant	SLAMF7	SLAMF7	-
9580-5	SL005798	chr1_L18	1	chr1:183187901-183187901	chr1	183187901	chr1:183187901:T:C	rs640496	1	Laminin gamma-2	LAMC2	cis	0.707783	0.0296383	108.487	0.60518	0.0372642	2.61778e-59	MODIFIER	intron_variant	LAMC2	LAMC2	+
12727-7	SL019877	chr1_L19	1	chr1:116953399-116953399	chr1	116953399	chr1:116953399:G:A	rs4503333	1	FPRP	PTGFRN	cis	0.685957	0.0296553	102.578	0.630573	0.036788	7.37098e-66	MODIFIER	intron_variant	PTGFRN	PTGFRN	+
14100-63	SL007929	chr1_L20	1	chr1:22663039-22663039	chr1	22663039	chr1:22663039:T:C	rs75380810	1	C1QC	C1QC	cis	1.00829	0.043688	101.732	0.737167	0.0539127	1.46515e-42	MODIFIER	downstream_gene_variant	C1QB	C1QB	+
15395-15	SL005254	chr1_L21	1	chr1:109716394-109716740	chr1	109716740	chr1:109716740:G:A	rs3768487	1	GST M1-1	GSTM1	cis	-0.724586	0.032067	98.3377	-0.638906	0.0392044	1.04042e-59	MODIFIER	intron_variant	GSTM5	GSTM5	-
9748-31	SL005394	chr1_L21	2	chr1:109716394-109716740	chr1	109716394	chr1:109716394:G:T	rs3768490	0.999	GSTM3-3	GSTM3	cis	-0.35959	0.0362454	21.8522	-0.35959	0.037273	5.03892e-22	MODIFIER	intron_variant	GSTM5	GSTM5	-
18895-54	SL014901	chr1_L21	3	chr1:109716394-109716740	chr1	109716740	chr1:109716740:G:A	rs3768487	1	GSTM4	GSTM4	cis	-0.544435	0.0339014	53.4137	-0.423058	0.0390225	2.19118e-27	MODIFIER	intron_variant	GSTM5	GSTM5	-
9595-11	SL019028	chr1_L22	1	chr1:43982438-43982438	chr1	43982438	chr1:43982438:C:T	rs869896	1	B4GT2	B4GALT2	cis	-0.848768	0.0391848	90.9689	-0.848768	0.0441653	2.61669e-82	MODIFIER	intron_variant	B4GALT2	B4GALT2	-
5462-62	SL002086	chr1_L23	1	chr1:27370983-27370983	chr1	27370983	chr1:27370983:G:C	rs3813800	1	Ficolin-3	FCN3	cis	-1.04327	0.0486892	89.644	-1.10275	0.0548937	9.22943e-90	LOW	splice_polypyrimidine_tract_variant&intron_variant	FCN3	FCN3	-
15503-20	SL004647	chr1_L24	1	chr1:225889432-225889432	chr1	225889432	chr1:225889432:G:A	rs360059	1	Lefty-A	LEFTY2	cis	-0.746158	0.0364704	82.7646	-0.619369	0.0440634	7.0471e-45	MODIFIER	upstream_gene_variant	LEFTY1	LEFTY1	-
3352-80	SL010288	chr1_L25	1	chr1:8949392-8949392	chr1	8949392	chr1:8949392:G:C	rs2274329	1	Carbonic anhydrase 6	CA6	cis	-0.673237	0.0347748	74.9646	-0.753366	0.0391082	1.08433e-82	MODERATE	missense_variant	CA6	CA6	-
9449-150	SL015989	chr1_L26	1	chr1:207100579-207100579	chr1	207100579	chr1:207100579:T:C	rs55987852	1	C4b-binding protein alpha chain	C4BPA	cis	0.695385	0.0368542	71.4319	0.695385	0.0405233	5.27943e-66	MODIFIER	upstream_gene_variant	C4BPA	C4BPA	+
15383-200	SL004700	chr1_L27	1	chr1:27370868-27370868	chr1	27370868	chr1:27370868:C:G	rs56405086	1	Endothelin 3	EDN3	trans	1.633	0.087202	70.5496	1.633	0.0958673	4.59846e-65	MODERATE	missense_variant	FCN3	MAP3K6	+
10435-2	SL008645	chr1_L27	2	chr1:27370868-27370868	chr1	27370868	chr1:27370868:C:G	rs56405086	1	ASPG	AGA	trans	0.84038	0.0873756	20.633	0.84038	0.0896975	7.31921e-21	MODERATE	missense_variant	FCN3	MAP3K6	+
11302-237	SL008783	chr1_L27	3	chr1:27370868-27370868	chr1	27370868	chr1:27370868:C:G	rs56405086	1	TENR	TNR	trans	0.656022	0.0917137	11.9002	0.656022	0.093088	1.82385e-12	MODERATE	missense_variant	FCN3	MAP3K6	+
14002-18	SL020303	chr1_L27	4	chr1:27370868-27370868	chr1	27370868	chr1:27370868:C:G	rs56405086	1	DOCK9	DOCK9	trans	0.976883	0.0938518	23.9114	0.976883	0.096798	5.99524e-24	MODERATE	missense_variant	FCN3	MAP3K6	+
7184-13	SL014937	chr1_L28	1	chr1:196646066-196650372	chr1	196646066	chr1:196646066:G:A	rs576258	1	CEAM7	CEACAM7	trans	0.601514	0.0321152	70.4795	0.601514	0.0353537	6.44619e-65	MODIFIER	intergenic_variant	.	CFH	+
4129-72	SL000414	chr1_L28	2	chr1:196646066-196650372	chr1	196650372	chr1:196650372:T:C	rs505102	0.997	Factor B	CFB	trans	0.382803	0.0342616	27.2761	0.382803	0.0355647	5.11504e-27	MODIFIER	upstream_gene_variant	CFH	CFH	+
10569-28	SL012443	chr1_L29	1	chr1:16984695-16987159	chr1	16984695	chr1:16984695:A:G	rs9435734	1	MFAP2	MFAP2	cis	0.616523	0.0338274	67.2871	0.616523	0.0370645	3.96649e-62	MODIFIER	upstream_gene_variant	MFAP2	MFAP2	+
9294-45	SL012443	chr1_L29	2	chr1:16984695-16987159	chr1	16987159	chr1:16987159:C:T	rs761421	0.977	MFAP2	MFAP2	cis	0.462798	0.0344428	38.4379	0.462798	0.0362352	2.34849e-37	LOW	synonymous_variant	ATP13A2	ATP13A2	+
16558-2	SL008560	chr1_L30	1	chr1:171627402-171627402	chr1	171627402	chr1:171627402:A:C	rs7527743	1	MYOC	MYOC	cis	-0.70814	0.0392196	66.1911	-0.70814	0.0426193	5.38434e-62	MODIFIER	downstream_gene_variant	MYOCOS	MYOCOS	-
15570-99	SL004551	chr1_L31	1	chr1:207433747-207433747	chr1	207433747	chr1:207433747:G:A	rs17043397	1	Complement receptor type 2	CR2	cis	1.28393	0.0730472	63.0391	1.28393	0.0791064	3.07334e-59	MODIFIER	intergenic_variant	.	CR2	+
8225-86	SL007179	chr1_L32	1	chr1:22740274-22740274	chr1	22740274	chr1:22740274:T:G	rs61488959	1	EPHB2	EPHB2	cis	-0.594158	0.0349939	59.0611	-0.594158	0.0377556	8.44255e-56	MODIFIER	intron_variant	EPHB2	EPHB2	-
3324-51	SL007674	chr1_L33	1	chr1:160812310-160812310	chr1	160812310	chr1:160812310:C:T	rs12117689	1	LY9	LY9	cis	0.568738	0.0348907	54.8387	0.424082	0.0406687	1.85249e-25	MODIFIER	intron_variant	LY9	LY9	+
7161-25	SL018068	chr1_L34	1	chr1:9240549-9240549	chr1	9240549	chr1:9240549:T:C	rs2268175	1	G6PE	H6PD	cis	-0.490359	0.030662	52.991	-0.392106	0.0347891	1.82619e-29	MODIFIER	intron_variant	H6PD	H6PD	-
9244-27	SL012440	chr1_L35	1	chr1:40094201-40094201	chr1	40094201	chr1:40094201:G:A	rs41268051	1	PPT1	PPT1	cis	-0.744641	0.0467799	52.6107	-0.568526	0.0520245	8.46487e-28	MODIFIER	intron_variant	PPT1	PPT1	-
4992-49	SL007173	chr1_L36	1	chr1:109274968-109274968	chr1	109274968	chr1:109274968:G:T	rs12740374	1	GRN	GRN	trans	-0.919703	0.0589022	50.7212	-0.919703	0.0627735	1.32482e-48	MODIFIER	3_prime_UTR_variant	CELSR2	PSRC1	-
6304-8	SL012815	chr1_L36	2	chr1:109274968-109274968	chr1	109274968	chr1:109274968:G:T	rs12740374	1	C1QT1	C1QTNF1	trans	-0.702369	0.0610683	28.8028	-0.702369	0.0632927	1.29486e-28	MODIFIER	3_prime_UTR_variant	CELSR2	PSRC1	-
9380-2	SL003846	chr1_L36	3	chr1:109274968-109274968	chr1	109274968	chr1:109274968:G:T	rs12740374	1	sPLA(2)-XIII	PLA2G12B	trans	-0.481529	0.062203	13.7742	-0.481529	0.063257	2.69347e-14	MODIFIER	3_prime_UTR_variant	CELSR2	PSRC1	-
3293-2	SL006108	chr1_L37	1	chr1:157829133-157829133	chr1	157829133	chr1:157829133:G:T	rs2765496	1	CD5L	CD5L	cis	0.503373	0.0322564	50.7106	0.423062	0.0362484	1.78902e-31	MODIFIER	downstream_gene_variant	CD5L	FCRL1	+
14689-3	SL011207	chr1_L38	1	chr1:169520708-169529122	chr1	169520708	chr1:169520708:A:G	rs9332658	1	SEC13	SEC13	trans	0.495438	0.0321084	49.5743	0.495438	0.0342757	2.34833e-47	MODIFIER	intron_variant	F5	SLC19A2	+
10048-7	SL011998	chr1_L38	2	chr1:169520708-169529122	chr1	169522862	chr1:169522862:T:C	rs9332647	0.999	PEBB	CBFB	trans	0.277571	0.0317955	17.2196	0.277571	0.0324922	1.31118e-17	MODIFIER	intron_variant	F5	SLC19A2	+
12341-8	SL007465	chr1_L38	3	chr1:169520708-169529122	chr1	169529122	chr1:169529122:A:G	rs9332623	0.993	DUS6	DUSP6	trans	0.295521	0.0333605	17.6844	0.295521	0.0341009	4.47251e-18	MODIFIER	intron_variant	F5	SLC19A2	+
11142-11	SL012396	chr1_L39	1	chr1:178565022-178565022	chr1	178565022	chr1:178565022:G:A	rs4076205	1	ANGL1	ANGPTL1	cis	-0.485565	0.0315652	49.3851	-0.419542	0.0345161	5.39772e-34	MODIFIER	downstream_gene_variant	RNA5SP69	TEX35	-
15468-14	SL002690	chr1_L40	1	chr1:196854483-196854483	chr1	196854483	chr1:196854483:A:G	rs7542235	1	FHR1	CFHR1	cis	-1.00125	0.0650709	49.319	-1.00125	0.0695576	5.59947e-47	MODIFIER	intron_variant&non_coding_transcript_variant	.	CFHR4	-
4979-34	SL008178	chr1_L41	1	chr1:168728523-168728523	chr1	168728523	chr1:168728523:A:C	rs1018454	1	DERM	DPT	cis	0.520071	0.0341357	48.4967	0.479034	0.0365689	3.31487e-39	MODIFIER	intron_variant	DPT	DPT	+
12671-35	SL019808	chr1_L42	1	chr1:169543742-169543742	chr1	169543742	chr1:169543742:G:A	rs9332599	1	ST1B1	SULT1B1	trans	-0.540081	0.0358406	47.513	-0.451622	0.042145	8.57112e-27	MODIFIER	intron_variant	F5	F5	-
7856-51	SL018294	chr1_L43	1	chr1:54623799-54623799	chr1	54623799	chr1:54623799:A:T	rs2060385	1	F151A	FAM151A	cis	0.432545	0.0293678	45.5248	0.405197	0.0315801	1.1029e-37	MODIFIER	upstream_gene_variant	FAM151A	FAM151A	+
12386-11	SL012837	chr1_L44	1	chr1:202004437-202004437	chr1	202004437	chr1:202004437:G:A	rs3820439	1	AMPB	RNPEP	cis	-0.458339	0.0317873	43.8661	-0.392638	0.0345245	5.71568e-30	MODERATE	missense_variant	RNPEP	ELF3	-
5231-79	SL012707	chr1_L45	1	chr1:55043912-55043912	chr1	55043912	chr1:55043912:C:T	rs151193009	1	PCSK9	PCSK9	cis	-2.23894	0.155492	43.6644	-2.23894	0.164901	5.44786e-42	MODERATE	missense_variant	PCSK9	PCSK9	-
5728-60	SL012780	chr1_L46	1	chr1:157791629-157791629	chr1	157791629	chr1:157791629:C:T	rs7546623	1	FCRL1	FCRL1	cis	0.449979	0.031692	42.55	0.449979	0.0335312	4.63622e-41	MODIFIER	downstream_gene_variant	FCRL1	FCRL2	+
18830-1	SL011968	chr1_L47	1	chr1:160907197-160907197	chr1	160907197	chr1:160907197:G:A	rs11265518	1	Omentin	ITLN1	cis	1.1895	0.0845438	41.9174	1.01827	0.0915157	9.29947e-29	MODIFIER	intergenic_variant	.	ITLN1	+
18340-2	SL005691	chr1_L48	1	chr1:151401549-151401549	chr1	151401549	chr1:151401549:T:C	rs4603	1	Proteasome beta chain	PSMB4	cis	-0.484868	0.0345804	41.6226	-0.484868	0.0365033	2.91142e-40	MODERATE	missense_variant	PSMB4	PSMB4	-
15626-223	SL005400	chr1_L49	1	chr1:21834811-21834811	chr1	21834811	chr1:21834811:G:A	rs2270699	1	Perlecan	HSPG2	cis	1.76885	0.1267	41.3533	1.76885	0.133713	5.99009e-40	MODERATE	missense_variant	HSPG2	HSPG2	+
11116-16	SL018991	chr1_L50	1	chr1:169508867-169535084	chr1	169519965	chr1:169519965:A:G	rs9332661	1	CK087	C11orf87	trans	-0.798313	0.0579558	40.295	-0.798313	0.060972	3.60592e-39	MODIFIER	intron_variant	F5	SLC19A2	-
18925-24	SL005690	chr1_L50	2	chr1:169508867-169535084	chr1	169508867	chr1:169508867:A:G	rs72708008	0.996	Proteasome subunit alpha type 5	PSMA5	trans	-0.722872	0.0598362	31.5395	-0.722872	0.0622554	3.6066e-31	MODIFIER	downstream_gene_variant	F5	SLC19A2	-
7959-34	SL007764	chr1_L50	3	chr1:169508867-169535084	chr1	169509543	chr1:169509543:A:G	rs12025910	1	CADH7	CDH7	trans	-0.660682	0.0597894	26.7322	-0.660682	0.0617641	1.0528e-26	MODIFIER	downstream_gene_variant	F5	SLC19A2	-
3336-50	SL001998	chr1_L50	4	chr1:169508867-169535084	chr1	169514323	chr1:169514323:T:C	rs6027	1	TFPI	TFPI	trans	-0.513378	0.0537941	20.3281	-0.460941	0.0555649	1.0808e-16	MODERATE	missense_variant	F5	SLC19A2	-
10008-43	SL019234	chr1_L50	5	chr1:169508867-169535084	chr1	169518583	chr1:169518583:G:T	rs6013	1	GUC1A	GUCA1A	trans	-0.477865	0.0617322	13.7741	-0.477865	0.0627876	2.72376e-14	MODIFIER	intron_variant	F5	SLC19A2	-
11430-49	SL007518	chr1_L50	6	chr1:169508867-169535084	chr1	169518583	chr1:169518583:G:T	rs6013	1	DTX1	DTX1	trans	-0.629205	0.0606483	23.7665	-0.629205	0.0624516	7.12029e-24	MODIFIER	intron_variant	F5	SLC19A2	-
9039-47	SL018600	chr1_L50	7	chr1:169508867-169535084	chr1	169519965	chr1:169519965:A:G	rs9332661	1	TOIP1	TOR1AIP1	trans	-0.704225	0.0596188	30.2856	-0.704225	0.0619632	6.23117e-30	MODIFIER	intron_variant	F5	SLC19A2	-
9969-8	SL019210	chr1_L50	8	chr1:169508867-169535084	chr1	169519965	chr1:169519965:A:G	rs9332661	1	S22AG	SLC22A16	trans	-0.743837	0.0591916	33.9853	-0.684689	0.0622292	3.7088e-28	MODIFIER	intron_variant	F5	SLC19A2	-
13236-25	SL012449	chr1_L50	9	chr1:169508867-169535084	chr1	169520251	chr1:169520251:C:G	rs9332659	0.974	WNT3A	WNT3A	trans	-0.577369	0.0625596	19.0935	-0.577369	0.0640923	2.09089e-19	MODIFIER	intron_variant	F5	SLC19A2	-
8903-1	SL008020	chr1_L50	10	chr1:169508867-169535084	chr1	169520251	chr1:169520251:C:G	rs9332659	0.974	COX6C	COX6C	trans	-0.827189	0.0602698	39.9558	-0.827189	0.0634888	8.38183e-39	MODIFIER	intron_variant	F5	SLC19A2	-
14603-51	SL020082	chr1_L50	11	chr1:169508867-169535084	chr1	169524657	chr1:169524657:A:G	rs9332639	1	KIAA0040	KIAA0040	trans	-0.404371	0.055469	12.3247	-0.404371	0.0563058	6.88561e-13	MODIFIER	intron_variant	F5	SLC19A2	-
6940-18	SL016525	chr1_L50	12	chr1:169508867-169535084	chr1	169535084	chr1:169535084:C:T	rs9332614	0.978	JPH1	JPH1	trans	-0.510919	0.0622942	15.3319	-0.46428	0.0640096	4.06784e-13	MODIFIER	intron_variant	F5	SLC19A2	-
8973-23	SL018774	chr1_L51	1	chr1:157602901-157602901	chr1	157602901	chr1:157602901:T:C	rs2758658	1	FCRL4	FCRL4	cis	-0.450871	0.0338217	37.8635	-0.418753	0.0359397	2.25334e-31	MODIFIER	upstream_gene_variant	FCRL4	FCRL4	-
3038-9	SL003326	chr1_L52	1	chr1:159205564-159205564	chr1	159205564	chr1:159205564:G:A	rs12075	1	I-TAC	CXCL11	trans	-0.711175	0.0538985	37.22	-0.711175	0.0565295	2.6995e-36	MODERATE	missense_variant	ACKR1	ACKR1	-
13748-4	SL000515	chr1_L52	2	chr1:159205564-159205564	chr1	159205564	chr1:159205564:G:A	rs12075	1	MCP-2	CCL8	trans	-0.47337	0.0552454	16.6411	-0.47337	0.05637	4.55856e-17	MODERATE	missense_variant	ACKR1	ACKR1	-
2900-53	SL003329	chr1_L52	3	chr1:159205564-159205564	chr1	159205564	chr1:159205564:G:A	rs12075	1	HCC-1	CCL14	trans	-0.555717	0.0548064	22.7822	-0.555717	0.056381	6.42778e-23	MODERATE	missense_variant	ACKR1	ACKR1	-
4886-3	SL000516	chr1_L52	4	chr1:159205564-159205564	chr1	159205564	chr1:159205564:G:A	rs12075	1	MCP-3	CCL7	trans	-0.688542	0.0538802	35.072	-0.688542	0.0563458	2.4328e-34	MODERATE	missense_variant	ACKR1	ACKR1	-
5301-7	SL000406	chr1_L52	5	chr1:159205564-159205564	chr1	159205564	chr1:159205564:G:A	rs12075	1	Eotaxin	CCL11	trans	-0.382044	0.0492565	13.8283	-0.382044	0.0500947	2.41345e-14	MODERATE	missense_variant	ACKR1	ACKR1	-
8345-27	SL007609	chr1_L53	1	chr1:52607124-52607124	chr1	52607124	chr1:52607124:G:C	rs1970949	1	GPX7	GPX7	cis	-0.571893	0.0442136	35.846	-0.571893	0.0462715	4.32823e-35	MODIFIER	intron_variant	GPX7	GPX7	-
2828-82	SL004645	chr1_L54	1	chr1:38895943-38895943	chr1	38895943	chr1:38895943:G:A	rs9438984	1	HAI-1	SPINT1	trans	-0.433462	0.0346243	33.7365	-0.433462	0.0361754	4.40267e-33	MODIFIER	intron_variant	RHBDL2	GJA9	-
13427-66	SL008941	chr1_L55	1	chr1:25680635-25680635	chr1	25680635	chr1:25680635:G:A	rs3014710	1	MA1C1	MAN1C1	cis	0.483016	0.0393922	32.4629	0.335762	0.0462693	3.96701e-13	MODIFIER	intron_variant	MAN1C1	MAN1C1	+
17161-1	SL016423	chr1_L56	1	chr1:20653676-20653676	chr1	20653676	chr1:20653676:C:T	rs117925699	1	OST48	DDOST	cis	-1.31971	0.108534	31.9899	-1.35782	0.113142	3.50852e-33	MODIFIER	downstream_gene_variant	PINK1	DDOST	-
3484-60	SL000271	chr1_L57	1	chr1:230714652-230714652	chr1	230714652	chr1:230714652:G:A	rs5046	1	Angiotensinogen	AGT	cis	0.523894	0.0435107	31.3621	0.523894	0.045274	5.73805e-31	MODIFIER	upstream_gene_variant	AGT	AGT	+
5128-53	SL014228	chr1_L58	1	chr1:160462638-160462638	chr1	160462638	chr1:160462638:G:A	rs11805036	1	SLAF6	SLAMF6	cis	-0.471471	0.040181	29.9072	-0.471471	0.0417033	1.23424e-29	MODIFIER	intergenic_variant	.	SLAMF6	-
11696-7	SL008838	chr1_L59	1	chr1:156707877-156707877	chr1	156707877	chr1:156707877:AGAT:A	rs79054104	1	RABP2	CRABP2	cis	0.372939	0.0324095	28.8288	0.372939	0.0336113	1.31731e-28	MODIFIER	upstream_gene_variant	CRABP2	CRABP2	+
5069-9	SL004556	chr1_L60	1	chr1:207246998-207246998	chr1	207246998	chr1:207246998:G:A	rs7518565	1	DAF	CD55	cis	-0.566508	0.049524	28.5411	-0.566508	0.051297	2.35157e-28	MODIFIER	intron_variant&non_coding_transcript_variant	LINC02942	CD55	-
8275-31	SL018435	chr1_L61	1	chr1:156913701-156913701	chr1	156913701	chr1:156913701:G:A	rs11264581	1	PEAR1	PEAR1	cis	-0.366735	0.0321122	28.4355	-0.280086	0.0356703	4.09206e-15	MODERATE	missense_variant	PEAR1	LRRC71	-
3461-58	SL009089	chr1_L62	1	chr1:156645322-156645322	chr1	156645322	chr1:156645322:A:G	rs2365715	1	PGCB	BCAN	cis	-0.341754	0.0307374	27.0457	-0.341754	0.0317868	5.83359e-27	MODIFIER	intron_variant	BCAN	BCAN	-
2692-74	SL002528	chr1_L63	1	chr1:19968194-19968194	chr1	19968194	chr1:19968194:G:A	rs36018955	1	NPS-PLA2	PLA2G2A	cis	-0.43578	0.0394171	26.7682	-0.479296	0.0408774	9.46783e-32	MODIFIER	upstream_gene_variant	RN7SL304P	PLA2G2A	-
17156-72	SL006399	chr1_L64	1	chr1:223761647-223761647	chr1	223761647	chr1:223761647:T:C	rs6704537	1	DCAK1	DCLK1	trans	-0.564839	0.0518767	26.0149	-0.564839	0.0536267	6.09942e-26	MODIFIER	intron_variant	CAPN2	CAPN2	-
10615-18	SL008066	chr1_L65	1	chr1:230288542-230288542	chr1	230288542	chr1:230288542:T:C	rs34903586	1	MYP0	MPZ	trans	-0.30166	0.0295267	23.0766	-0.304378	0.0304279	1.47462e-23	MODIFIER	intergenic_variant	.	PGBD5	-
19277-4	SL013211	chr1_L66	1	chr1:161042970-161042970	chr1	161042970	chr1:161042970:T:C	rs2073653	1	KAT	TSTD1	cis	-0.330837	0.0325639	22.8687	-0.330837	0.03351	5.46348e-23	MODIFIER	intron_variant	USF1	USF1	-
13624-17	SL020213	chr1_L67	1	chr1:1764023-1764023	chr1	1764023	chr1:1764023:C:A	rs4648629	1	NADK	NADK	cis	-0.336967	0.0337757	22.0984	-0.336967	0.0347231	2.88742e-22	MODIFIER	intron_variant	NADK	NADK	-
9715-15	SL019112	chr1_L68	1	chr1:116666799-116666799	chr1	116666799	chr1:116666799:CTGCCTGGCATCAACCGTT:C	rs139697931	1	IGSF3	IGSF3	cis	0.405699	0.0410182	21.7339	0.405699	0.0421753	6.62494e-22	MODIFIER	5_prime_UTR_variant	IGSF3	IGSF3	+
18877-15	SL008285	chr1_L69	1	chr1:180228765-180228765	chr1	180228765	chr1:180228765:C:T	rs7530324	1	CNN2	CNN2	trans	1.48668	0.154191	20.7378	1.48668	0.158259	5.77969e-21	MODIFIER	upstream_gene_variant	LHX4	LHX4	+
16614-27	SL017248	chr1_L70	1	chr1:37553609-37553609	chr1	37553609	chr1:37553609:G:A	rs12132301	1	RSPO1	RSPO1	cis	0.524811	0.0566349	19.2447	0.524811	0.0580444	1.54465e-19	MODIFIER	intron_variant	SNIP1	SNIP1	+
7918-114	SL005114	chr1_L71	1	chr1:103823902-103823902	chr1	103823902	chr1:103823902:T:C	rs4446979	1	Amylase, alpha 1A	AMY1A	cis	-0.32496	0.0353555	18.9408	-0.32496	0.0363053	3.53018e-19	MODIFIER	intergenic_variant	.	AMY1C	-
6617-12	SL017506	chr1_L72	1	chr1:159812894-159812894	chr1	159812894	chr1:159812894:A:G	rs6672434	1	FCRL6	FCRL6	cis	-0.394789	0.0442826	17.9049	-0.394789	0.0452983	2.89942e-18	MODIFIER	intron_variant	FCRL6	FCRL6	-
4154-57	SL000560	chr1_L73	1	chr1:169559793-169559793	chr1	169559793	chr1:169559793:A:C	rs6427203	1	P-Selectin	SELP	cis	-0.276128	0.0319328	16.9212	-0.276128	0.0326015	2.45814e-17	MODIFIER	intron_variant	F5	F5	-
18173-11	SL021347	chr1_L74	1	chr1:19293251-19293251	chr1	19293251	chr1:19293251:T:G	rs6691134	1	ARK73	AKR7A3	cis	0.402254	0.0466075	16.8583	0.377094	0.0477923	3.01536e-15	MODIFIER	upstream_gene_variant	AKR7A3	AKR7A3	+
4831-4	SL002823	chr1_L75	1	chr1:169696491-169696491	chr1	169696491	chr1:169696491:T:C	rs2223286	1	sL-Selectin	SELL	cis	-0.474016	0.0549808	16.8255	-0.474016	0.0561364	3.06636e-17	MODIFIER	intron_variant	SELL	SELL	-
17490-4	SL004824	chr1_L76	1	chr1:26300121-26300121	chr1	26300121	chr1:26300121:C:T	rs12728971	1	SH3BGRL3-like protein	SH3BGRL3	cis	0.277514	0.0325408	16.4898	0.277514	0.0332004	6.33894e-17	MODIFIER	intron_variant	UBXN11	UBXN11	+
15483-377	SL005368	chr1_L77	1	chr1:1051583-1051583	chr1	1051583	chr1:1051583:C:T	rs145116277	1	Agrin	AGRN	trans	-0.876989	0.103225	16.3762	-0.887546	0.105483	3.95824e-17	MODERATE	missense_variant	AGRN	AGRN	-
17836-17	SL005108	chr1_L78	1	chr1:153687618-153687618	chr1	153687618	chr1:153687618:G:A	rs146196101	1	S100A16	S100A16	cis	-1.24291	0.148764	15.8767	-1.26673	0.151834	7.25091e-17	LOW	splice_polypyrimidine_tract_variant&intron_variant	NPR1	NPR1	-
3845-51	SL011530	chr1_L79	1	chr1:247878297-247878297	chr1	247878297	chr1:247878297:A:G	rs11204535	1	DLRB1	DYNLRB1	trans	0.287909	0.0344789	15.8545	0.287909	0.0351604	2.64645e-16	MODIFIER	3_prime_UTR_variant	TRIM58	OR2W3	+
15326-64	SL006479	chr1_L80	1	chr1:89096917-89096917	chr1	89096917	chr1:89096917:C:T	rs116945848	1	GBP1	GBP1	cis	-0.815179	0.0980805	15.7159	-0.815179	0.100035	3.67239e-16	MODIFIER	intergenic_variant	.	GBP2	-
3332-57	SL010469	chr1_L81	1	chr1:146020223-146020223	chr1	146020223	chr1:146020223:C:G	rs12025510	1	RGM-C	HFE2	cis	1.22671	0.148731	15.4974	1.22671	0.151777	6.35577e-16	MODERATE	missense_variant	HJV	HJV	+
17332-3	SL018690	chr1_L82	1	chr1:36116191-36116191	chr1	36116191	chr1:36116191:G:A	rs274133	1	ARHL2	ADPRHL2	cis	-0.269488	0.0328491	15.3405	-0.269488	0.0334608	8.02335e-16	MODIFIER	intron_variant	COL8A2	COL8A2	-
15688-30	SL004488	chr1_L83	1	chr1:154431904-154431904	chr1	154431904	chr1:154431904:C:G	rs7549338	1	Mannose-binding lectin	LMAN1	trans	0.261173	0.0325278	14.7469	0.261173	0.0331066	3.04966e-15	MODIFIER	intron_variant	IL6R	IL6R	+
11969-5	SL004807	chr1_L84	1	chr1:153565672-153565672	chr1	153565672	chr1:153565672:TTCCCTCCCAGCCCCC:T	rs72356990	1	S100A2	S100A2	cis	-0.347548	0.0442772	14.1351	-0.347548	0.0450519	1.21566e-14	MODIFIER	5_prime_UTR_variant	S100A2	S100A2	-
13377-3	SL020095	chr1_L85	1	chr1:21982148-21982148	chr1	21982148	chr1:21982148:G:C	rs12024382	1	C56D1	CYB561D1	trans	0.269056	0.0346337	13.8647	0.269056	0.0352372	2.24826e-14	MODIFIER	intron_variant	CELA3B	CELA3B	+
16621-77	SL012584	chr1_L86	1	chr1:156596216-156596216	chr1	156596216	chr1:156596216:A:G	rs4661048	1	AIBP	APOA1BP	cis	-1.02525	0.132402	13.7798	-1.02525	0.134725	2.74242e-14	MODIFIER	downstream_gene_variant	NAXE	NAXE	-
15514-26	SL001814	chr1_L87	1	chr1:201990610-201990610	chr1	201990610	chr1:201990610:G:A	rs10800805	1	Pseudocholinesterase	BCHE	trans	0.268659	0.0349805	13.5749	0.268659	0.035594	4.42432e-14	MODIFIER	intron_variant	RNPEP	RNPEP	+
7179-69	SL008999	chr1_L88	1	chr1:204976550-204976550	chr1	204976550	chr1:204976550:A:AT	rs58682625	1	NFASC	NFASC	cis	0.717974	0.0935585	13.5489	0.715728	0.0952866	5.85356e-14	MODIFIER	intron_variant	NFASC	NFASC	+
10758-2	SL012375	chr1_L89	1	chr1:203475256-203475256	chr1	203475256	chr1:203475256:T:C	rs2794448	1	KERA	KERA	trans	-0.246368	0.0322181	13.4627	-0.246368	0.0327436	5.3062e-14	MODIFIER	upstream_gene_variant	PRELP	PRELP	-
19496-1	SL008297	chr1_L90	1	chr1:182806184-182806184	chr1	182806184	chr1:182806184:C:T	rs118178457	1	NPL	NPL	cis	-0.989422	0.135052	12.4397	-0.989422	0.137119	5.36174e-13	MODERATE	missense_variant	NPL	NPL	-
14708-59	SL007931	chr1_L91	1	chr1:56911499-56911499	chr1	56911499	chr1:56911499:T:C	rs638919	1	CO8G	C8G	trans	0.256883	0.0352216	12.3305	0.256883	0.0357553	6.74715e-13	MODIFIER	intron_variant	C8A	C8B	+
15583-18	SL012568	chr1_L92	1	chr1:161721576-161721576	chr1	161721576	chr1:161721576:C:A	rs1891018	1	FCRLB	FCRLB	cis	0.582323	0.080125	12.258	0.582323	0.0813369	8.1033e-13	MODIFIER	5_prime_UTR_variant	FCRLB	FCRLB	+
3152-57	SL001800	chr1_L93	1	chr1:12193005-12193005	chr1	12193005	chr1:12193005:G:A	rs5746026	1	TNF sR-II	TNFRSF1B	cis	-0.540221	0.0746371	12.1664	-0.540221	0.0757234	9.74e-13	MODERATE	missense_variant	TNFRSF1B	TNFRSF1B	-
3292-75	SL010450	chr1_L94	1	chr1:160711985-160711985	chr1	160711985	chr1:160711985:A:G	rs352684	1	CD48	CD48	cis	0.28145	0.0390094	12.0938	0.28145	0.0395764	1.14743e-12	MODIFIER	upstream_gene_variant	CD48	CD48	+
3181-50	SL004673	chr1_L95	1	chr1:150710539-150710539	chr1	150710539	chr1:150710539:C:T	rs17606613	1	Cathepsin S	CTSS	cis	0.246063	0.0347105	11.7051	0.246063	0.0352005	2.74259e-12	MODIFIER	intron_variant	HORMAD1	HORMAD1	+
2590-69	SL006114	chr1_L96	1	chr1:64153798-64153798	chr1	64153798	chr1:64153798:C:A	rs2370221	1	ROR1	ROR1	cis	-0.232661	0.0329587	11.6142	-0.232661	0.0334276	3.39895e-12	MODIFIER	intron_variant	ROR1	UBE2U	-
7655-11	SL002785	chr1_L97	1	chr1:11859214-11859214	chr1	11859214	chr1:11859214:A:G	rs198389	1	N-terminal pro-BNP	NPPB	cis	0.310617	0.0440003	11.6101	0.310617	0.0446353	3.42686e-12	MODIFIER	upstream_gene_variant	NPPB	NPPB	+
4337-49	SL000051	chr1_L98	1	chr1:159724989-159724989	chr1	159724989	chr1:159724989:T:C	rs7551731	1	CRP	CRP	cis	-0.235322	0.0333546	11.601	-0.235322	0.03381	3.39974e-12	MODIFIER	intergenic_variant	.	CRP	-
19257-11	SL010965	chr1_L99	1	chr1:247876149-247876149	chr1	247876149	chr1:247876149:C:T	rs3811444	1	CLCA	CLTA	trans	-0.283545	0.0407545	11.3061	-0.283545	0.0413324	6.88026e-12	MODERATE	missense_variant	TRIM58	TRIM58	-
8337-65	SL018463	chr1_L100	1	chr1:29295454-29295454	chr1	29295454	chr1:29295454:T:C	rs6671468	1	PTPRU	PTPRU	cis	0.30548	0.0440224	11.2548	0.30548	0.0446317	7.67659e-12	MODIFIER	intron_variant	PTPRU	PTPRU	+
7849-3	SL005409	chr2_L1	1	chr2:37347954-37347954	chr2	37347954	chr2:37347954:A:G	rs12472984	1	Glutaminyl cyclase	QPCT	cis	-1.05016	0.0245118	272.611	-0.88909	0.0424274	1.66994e-97	MODIFIER	intron_variant	QPCT	QPCT	-
3858-5	SL008063	chr2_L2	1	chr2:281178-281178	chr2	281178	chr2:281178:C:G	rs7566279	1	PPAC	ACP1	cis	1.13025	0.0294331	233.238	1.13025	0.0398032	2.26801e-177	MODIFIER	intron_variant	ALKAL2	ALKAL2	+
2797-56	SL000020	chr2_L3	1	chr2:21029662-21029662	chr2	21029662	chr2:21029662:G:A	rs13306194	1	Apo B	APOB	cis	1.43937	0.0429008	188.507	1.43937	0.055734	4.561e-147	MODERATE	missense_variant	APOB	APOB	+
4234-8	SL004146	chr2_L4	1	chr2:102314488-102368224	chr2	102314488	chr2:102314488:A:G	rs12712135	1	IL-1 R4	IL1RL1	cis	-0.823679	0.0257917	174.381	-0.745616	0.0335422	1.79401e-109	MODIFIER	intron_variant	IL1RL1	IL1RL1	-
14079-14	SL004152	chr2_L4	2	chr2:102314488-102368224	chr2	102368224	chr2:102368224:G:A	rs1558627	0.926	IL-18 Ra	IL18R1	cis	-0.744973	0.0293529	120.128	-0.712704	0.0348027	3.35293e-93	MODIFIER	intron_variant	IL18R1	IL18R1	-
13095-51	SL005357	chr2_L5	1	chr2:79103043-79103043	chr2	79103043	chr2:79103043:T:G	rs76841471	1	PSP	REG1A	cis	1.10304	0.035361	168.041	1.06784	0.0445051	3.23326e-127	MODIFIER	intergenic_variant	.	REG1B	+
15304-1	SL002648	chr2_L5	2	chr2:79103043-79103043	chr2	79103043	chr2:79103043:T:G	rs76841471	1	PAP1	REG3A	cis	0.292633	0.041682	11.4949	0.292633	0.0422744	4.4459e-12	MODIFIER	intergenic_variant	.	REG1B	+
16770-3	SL012438	chr2_L5	3	chr2:79103043-79103043	chr2	79103043	chr2:79103043:T:G	rs76841471	1	REG1B	REG1B	cis	1.07638	0.0358995	157.717	1.03941	0.0446051	4.17663e-120	MODIFIER	intergenic_variant	.	REG1B	+
3035-80	SL004354	chr2_L6	1	chr2:3587163-3594771	chr2	3588888	chr2:3588888:T:G	rs56236159	1	IL-19	IL19	trans	0.876269	0.0286608	163.255	0.876269	0.0357331	8.47804e-133	MODIFIER	intergenic_variant	.	COLEC11	+
11421-10	SL008304	chr2_L6	2	chr2:3587163-3594771	chr2	3587163	chr2:3587163:T:C	rs4850047	0.997	EHD4	EHD4	trans	-0.428654	0.0348614	32.6371	-0.428654	0.0363904	4.98919e-32	MODIFIER	intergenic_variant	.	COLEC11	-
15504-39	SL004299	chr2_L6	3	chr2:3587163-3594771	chr2	3587163	chr2:3587163:T:C	rs4850047	0.997	Livin B	BIRC7	trans	-0.304924	0.0362413	16.0839	-0.304924	0.0369784	1.63765e-16	MODIFIER	intergenic_variant	.	COLEC11	-
2431-17	SL000345	chr2_L6	4	chr2:3587163-3594771	chr2	3587163	chr2:3587163:T:C	rs4850047	0.997	Cathepsin G	CTSG	trans	-0.344954	0.0366728	19.7994	-0.344954	0.0376065	4.61219e-20	MODIFIER	intergenic_variant	.	COLEC11	-
2441-2	SL004333	chr2_L6	5	chr2:3587163-3594771	chr2	3587163	chr2:3587163:T:C	rs4850047	0.997	FGF-10	FGF10	trans	-0.286511	0.036084	14.4415	-0.286511	0.0367363	6.23425e-15	MODIFIER	intergenic_variant	.	COLEC11	-
2505-49	SL004144	chr2_L6	6	chr2:3587163-3594771	chr2	3587163	chr2:3587163:T:C	rs4850047	0.997	GFRa-3	GFRA3	trans	-0.272144	0.0372978	12.3475	-0.272144	0.0378741	6.69698e-13	MODIFIER	intergenic_variant	.	COLEC11	-
3083-71	SL005233	chr2_L6	7	chr2:3587163-3594771	chr2	3587163	chr2:3587163:T:C	rs4850047	0.997	XEDAR	EDA2R	trans	-0.381603	0.0355585	25.324	-0.381603	0.0367391	2.84668e-25	MODIFIER	intergenic_variant	.	COLEC11	-
3603-60	SL007640	chr2_L6	8	chr2:3587163-3594771	chr2	3587163	chr2:3587163:T:C	rs4850047	0.997	CLC7A	CLEC7A	trans	-0.379524	0.0363674	24.0363	-0.379524	0.0375108	4.61024e-24	MODIFIER	intergenic_variant	.	COLEC11	-
3620-67	SL007806	chr2_L6	9	chr2:3587163-3594771	chr2	3587163	chr2:3587163:T:C	rs4850047	0.997	IL22RA1	IL22RA1	trans	-0.426989	0.0362082	30.1929	-0.426989	0.0376687	8.76523e-30	MODIFIER	intergenic_variant	.	COLEC11	-
3685-53	SL010466	chr2_L6	10	chr2:3587163-3594771	chr2	3587163	chr2:3587163:T:C	rs4850047	0.997	MFRP	MFRP	trans	-0.344583	0.0367141	19.7183	-0.344583	0.0376562	5.65263e-20	MODIFIER	intergenic_variant	.	COLEC11	-
3738-54	SL002684	chr2_L6	11	chr2:3587163-3594771	chr2	3587163	chr2:3587163:T:C	rs4850047	0.997	CSF-1	CSF1	trans	-0.330972	0.0366602	18.3405	-0.330972	0.0375212	1.1351e-18	MODIFIER	intergenic_variant	.	COLEC11	-
3796-79	SL007642	chr2_L6	12	chr2:3587163-3594771	chr2	3587163	chr2:3587163:T:C	rs4850047	0.997	ANGL4	ANGPTL4	trans	-0.500781	0.0354498	42.2211	-0.500781	0.0374598	9.24111e-41	MODIFIER	intergenic_variant	.	COLEC11	-
4718-5	SL007869	chr2_L6	13	chr2:3587163-3594771	chr2	3587163	chr2:3587163:T:C	rs4850047	0.997	PPIB	PPIB	trans	-0.484008	0.0340932	42.6093	-0.484008	0.036045	4.1513e-41	MODIFIER	intergenic_variant	.	COLEC11	-
5062-60	SL011100	chr2_L6	14	chr2:3587163-3594771	chr2	3587163	chr2:3587163:T:C	rs4850047	0.997	CD226	CD226	trans	-0.302167	0.0359909	16.0195	-0.302167	0.0367126	1.86282e-16	MODIFIER	intergenic_variant	.	COLEC11	-
5253-1	SL011400	chr2_L6	15	chr2:3587163-3594771	chr2	3587163	chr2:3587163:T:C	rs4850047	0.997	PDE1A	PDE1A	trans	-0.272178	0.0373535	12.3164	-0.272178	0.0379336	7.22413e-13	MODIFIER	intergenic_variant	.	COLEC11	-
8833-20	SL000599	chr2_L6	16	chr2:3587163-3594771	chr2	3587163	chr2:3587163:T:C	rs4850047	0.997	TRAIL	TNFSF10	trans	-0.287498	0.0369477	13.9097	-0.287498	0.03759	2.03723e-14	MODIFIER	intergenic_variant	.	COLEC11	-
9783-75	SL019128	chr2_L6	17	chr2:3587163-3594771	chr2	3587163	chr2:3587163:T:C	rs4850047	0.997	DJC11	DNAJC11	trans	-0.298241	0.0363665	15.3356	-0.298241	0.0370612	8.46661e-16	MODIFIER	intergenic_variant	.	COLEC11	-
9872-23	SL013023	chr2_L6	18	chr2:3587163-3594771	chr2	3587163	chr2:3587163:T:C	rs4850047	0.997	CTNA2	CTNNA2	trans	-0.266022	0.036412	12.3769	-0.266022	0.0369719	6.23499e-13	MODIFIER	intergenic_variant	.	COLEC11	-
9927-96	SL015069	chr2_L6	19	chr2:3587163-3594771	chr2	3587163	chr2:3587163:T:C	rs4850047	0.997	TENS4	TNS4	trans	-0.345847	0.035677	20.9442	-0.345847	0.0366588	3.93908e-21	MODIFIER	intergenic_variant	.	COLEC11	-
11330-15	SL013806	chr2_L6	20	chr2:3587163-3594771	chr2	3588888	chr2:3588888:T:G	rs56236159	1	CSK2B	CSNK2B	trans	0.336493	0.0360438	19.5187	0.336493	0.0369559	8.607e-20	MODIFIER	intergenic_variant	.	COLEC11	+
11433-11	SL019456	chr2_L6	21	chr2:3587163-3594771	chr2	3588888	chr2:3588888:T:G	rs56236159	1	TECT2	TCTN2	trans	0.349785	0.0360735	20.9498	0.349785	0.0370594	3.78152e-21	MODIFIER	intergenic_variant	.	COLEC11	+
11567-23	SL019535	chr2_L6	22	chr2:3587163-3594771	chr2	3588888	chr2:3588888:T:G	rs56236159	1	ZNF10	ZNF10	trans	0.325609	0.0369246	17.5502	0.325609	0.0377668	6.60431e-18	MODIFIER	intergenic_variant	.	COLEC11	+
11587-5	SL019521	chr2_L6	23	chr2:3587163-3594771	chr2	3588888	chr2:3588888:T:G	rs56236159	1	MGAP	MGA	trans	0.385337	0.0359392	25.2736	0.385337	0.0371477	3.28699e-25	MODIFIER	intergenic_variant	.	COLEC11	+
12350-86	SL018899	chr2_L6	24	chr2:3587163-3594771	chr2	3588888	chr2:3588888:T:G	rs56236159	1	ETS2	ETS2	trans	0.499778	0.0358819	41.1135	0.499778	0.0379038	1.06464e-39	MODIFIER	intergenic_variant	.	COLEC11	+
12667-2	SL009095	chr2_L6	25	chr2:3587163-3594771	chr2	3588888	chr2:3588888:T:G	rs56236159	1	GUAD	GDA	trans	0.543565	0.0321133	58.7916	0.543565	0.034713	2.89152e-55	MODIFIER	intergenic_variant	.	COLEC11	+
13942-140	SL020269	chr2_L6	26	chr2:3587163-3594771	chr2	3588888	chr2:3588888:T:G	rs56236159	1	SPSB1	SPSB1	trans	0.260878	0.0369679	11.6073	0.260878	0.0375081	3.51955e-12	MODIFIER	intergenic_variant	.	COLEC11	+
3037-62	SL001795	chr2_L6	27	chr2:3587163-3594771	chr2	3588888	chr2:3588888:T:G	rs56236159	1	IL-1b	IL1B	trans	0.553769	0.0334897	56.3437	0.553769	0.0361222	4.78871e-53	MODIFIER	intergenic_variant	.	COLEC11	+
3174-2	SL008421	chr2_L6	28	chr2:3587163-3594771	chr2	3588888	chr2:3588888:T:G	rs56236159	1	ATS1	ADAMTS1	trans	0.275219	0.0372438	12.6389	0.275219	0.037838	3.49992e-13	MODIFIER	intergenic_variant	.	COLEC11	+
3477-63	SL005225	chr2_L6	29	chr2:3587163-3594771	chr2	3588888	chr2:3588888:T:G	rs56236159	1	TrkA	NTRK1	trans	0.47624	0.0345926	40.2371	0.47624	0.036496	6.43011e-39	MODIFIER	intergenic_variant	.	COLEC11	+
3587-53	SL007056	chr2_L6	30	chr2:3587163-3594771	chr2	3588888	chr2:3588888:T:G	rs56236159	1	BMP10	BMP10	trans	0.436004	0.0358275	32.0035	0.436004	0.0373722	1.89002e-31	MODIFIER	intergenic_variant	.	COLEC11	+
3902-21	SL008808	chr2_L6	31	chr2:3587163-3594771	chr2	3588888	chr2:3588888:T:G	rs56236159	1	SKP1	SKP1	trans	0.341968	0.0349218	21.3382	0.341968	0.0358942	1.61731e-21	MODIFIER	intergenic_variant	.	COLEC11	+
4430-44	SL006713	chr2_L6	32	chr2:3587163-3594771	chr2	3588888	chr2:3588888:T:G	rs56236159	1	Collectin Kidney 1	COLEC11	cis	0.882878	0.0306071	148.559	0.882878	0.0374403	6.04194e-123	MODIFIER	intergenic_variant	.	COLEC11	+
4771-10	SL012754	chr2_L6	33	chr2:3587163-3594771	chr2	3588888	chr2:3588888:T:G	rs56236159	1	ASM3A	SMPDL3A	trans	0.328085	0.0357193	18.9357	0.328085	0.0365895	3.05699e-19	MODIFIER	intergenic_variant	.	COLEC11	+
5443-62	SL002505	chr2_L6	34	chr2:3587163-3594771	chr2	3588888	chr2:3588888:T:G	rs56236159	1	ANP	NPPA	trans	0.433491	0.0358301	31.6566	0.433491	0.0373473	3.79546e-31	MODIFIER	intergenic_variant	.	COLEC11	+
5534-49	SL004157	chr2_L6	35	chr2:3587163-3594771	chr2	3588888	chr2:3588888:T:G	rs56236159	1	TRAIL R2	TNFRSF10B	trans	0.503713	0.0352505	43.1043	0.503713	0.0372892	1.39755e-41	MODIFIER	intergenic_variant	.	COLEC11	+
6558-5	SL012886	chr2_L6	36	chr2:3587163-3594771	chr2	3588888	chr2:3588888:T:G	rs56236159	1	COL10	COLEC10	trans	-0.38805	0.0364712	24.9141	-0.38805	0.0376727	7.00543e-25	MODIFIER	intergenic_variant	.	COLEC11	-
6586-19	SL017503	chr2_L6	37	chr2:3587163-3594771	chr2	3588888	chr2:3588888:T:G	rs56236159	1	ADA11	ADAM11	trans	0.308941	0.0365949	16.1823	0.308941	0.0373587	1.34431e-16	MODIFIER	intergenic_variant	.	COLEC11	+
7070-25	SL010796	chr2_L6	38	chr2:3587163-3594771	chr2	3588888	chr2:3588888:T:G	rs56236159	1	KELL	KEL	trans	0.254148	0.0366943	11.2137	0.254148	0.0372079	8.46307e-12	MODIFIER	intergenic_variant	.	COLEC11	+
7789-182	SL007394	chr2_L6	39	chr2:3587163-3594771	chr2	3588888	chr2:3588888:T:G	rs56236159	1	PRDX4	PRDX4	trans	0.39517	0.0363302	25.9608	0.39517	0.0375829	7.39664e-26	MODIFIER	intergenic_variant	.	COLEC11	+
7894-155	SL005162	chr2_L6	40	chr2:3587163-3594771	chr2	3588888	chr2:3588888:T:G	rs56236159	1	FGF-3	FGF3	trans	0.257599	0.037143	11.2413	0.257599	0.037657	7.88229e-12	MODIFIER	intergenic_variant	.	COLEC11	+
8038-41	SL014973	chr2_L6	41	chr2:3587163-3594771	chr2	3588888	chr2:3588888:T:G	rs56236159	1	NSDHL	NSDHL	trans	0.418926	0.0352577	30.6093	0.418926	0.036687	3.36324e-30	MODIFIER	intergenic_variant	.	COLEC11	+
8877-22	SL017995	chr2_L6	42	chr2:3587163-3594771	chr2	3588888	chr2:3588888:T:G	rs56236159	1	F176C	EVA1C	trans	0.389962	0.0355499	26.3732	0.389962	0.036793	3.01787e-26	MODIFIER	intergenic_variant	.	COLEC11	+
16926-44	SL000255	chr2_L6	43	chr2:3587163-3594771	chr2	3594771	chr2:3594771:T:C	rs3820897	0.976	Alkaline phosphatase, liver	ALPL	trans	0.692335	0.0333572	84.9852	0.692335	0.0372921	6.14755e-77	MODIFIER	upstream_gene_variant	COLEC11	COLEC11	+
18395-5	SL021343	chr2_L6	44	chr2:3587163-3594771	chr2	3594771	chr2:3594771:T:C	rs3820897	0.976	ADPRH	ADPRH	trans	-0.455119	0.033724	38.8297	-0.455119	0.0354349	9.31801e-38	MODIFIER	upstream_gene_variant	COLEC11	COLEC11	-
3798-71	SL005508	chr2_L6	45	chr2:3587163-3594771	chr2	3594771	chr2:3594771:T:C	rs3820897	0.976	Carbonic anhydrase 9	CA9	trans	-0.264974	0.0355386	12.8548	-0.264974	0.0360874	2.09532e-13	MODIFIER	upstream_gene_variant	COLEC11	COLEC11	-
3823-9	SL010505	chr2_L6	46	chr2:3587163-3594771	chr2	3594771	chr2:3594771:T:C	rs3820897	0.976	MATK	MATK	trans	-0.310591	0.0360699	16.7984	-0.310591	0.0368158	3.2741e-17	MODIFIER	upstream_gene_variant	COLEC11	COLEC11	-
11440-58	SL004268	chr2_L7	1	chr2:241087193-241087193	chr2	241087193	chr2:241087193:A:G	rs4035	1	SOCS-3	SOCS3	trans	0.777596	0.0283958	136.97	0.777596	0.0341435	8.23777e-115	MODIFIER	intron_variant	SNED1	MTERF4	+
4559-64	SL013969	chr2_L8	1	chr2:143051181-143051181	chr2	143051181	chr2:143051181:A:G	rs977033	1	KYNU	KYNU	cis	-0.814631	0.0315146	123.373	-0.814631	0.0374098	3.92858e-105	MODIFIER	3_prime_UTR_variant	KYNU	ARHGAP15	-
5029-3	SL006528	chr2_L9	1	chr2:162224472-162224472	chr2	162224472	chr2:162224472:A:G	rs16846391	1	SEPR	FAP	cis	1.0369	0.0428762	110.486	1.0369	0.0495154	2.26826e-97	LOW	synonymous_variant	FAP	FAP	+
19272-9	SL008547	chr2_L10	1	chr2:21002613-21002613	chr2	21002613	chr2:21002613:C:G	rs1801702	1	PEF1	PEF1	trans	-1.58405	0.0673903	105.389	-1.33685	0.0814469	1.52369e-60	MODERATE	missense_variant	APOB	APOB	-
8918-64	SL014068	chr2_L10	2	chr2:21002613-21002613	chr2	21002613	chr2:21002613:C:G	rs1801702	1	FAK2	PTK2B	trans	-1.01638	0.0746429	39.4392	-1.01638	0.0785139	2.50056e-38	MODERATE	missense_variant	APOB	APOB	-
10916-44	SL013523	chr2_L11	1	chr2:160036897-160036897	chr2	160036897	chr2:160036897:C:CA	rs11459043	1	PLA2R	PLA2R1	cis	-0.713275	0.0304433	104.599	-0.713275	0.0350169	3.12059e-92	MODIFIER	intron_variant	PLA2R1	PLA2R1	-
16620-26	SL007021	chr2_L12	1	chr2:159835053-159835053	chr2	159835053	chr2:159835053:G:A	rs7595673	1	LY75	LY75	cis	0.740199	0.032018	102.22	0.62756	0.0375728	1.25619e-62	MODIFIER	intron_variant	LY75	CD302	+
15476-6	SL007493	chr2_L13	1	chr2:79017460-79017460	chr2	79017460	chr2:79017460:A:C	rs429694	1	REG3G	REG3G	cis	0.625389	0.032088	75.7114	0.470814	0.0388416	8.13727e-34	MODIFIER	intergenic_variant	.	REG3G	+
9869-28	SL004092	chr2_L14	1	chr2:88973562-89001974	chr2	89001974	chr2:89001974:T:C	rs10211430	1	NF-kappa-B p105	NFKB1	trans	-0.595841	0.0308225	74.6175	-0.595841	0.0340357	1.28138e-68	MODIFIER	intergenic_variant	.	RPIA	-
5440-26	SL004594	chr2_L14	2	chr2:88973562-89001974	chr2	88973562	chr2:88973562:A:G	rs11680718	0.981	Troponin I, skeletal, fast twitch	TNNI2	trans	0.259009	0.0324847	14.5419	0.259009	0.0330945	5.02298e-15	MODIFIER	downstream_gene_variant	IGKV3-7	RPIA	+
10606-34	SL018600	chr2_L14	3	chr2:88973562-89001974	chr2	88974945	chr2:88974945:T:C	rs11678401	0.979	TOIP1	TOR1AIP1	trans	0.416422	0.0324563	35.2953	0.416422	0.0339588	1.43849e-34	MODIFIER	downstream_gene_variant	IGKV3-7	RPIA	+
19237-17	SL004808	chr2_L14	4	chr2:88973562-89001974	chr2	89001777	chr2:89001777:T:C	rs10208903	1	D-dopachrome decarboxylase	DDT	trans	0.258984	0.0334789	13.7538	0.258984	0.0340578	2.86556e-14	MODIFIER	intergenic_variant	.	RPIA	+
8994-65	SL010380	chr2_L14	5	chr2:88973562-89001974	chr2	89001777	chr2:89001777:T:C	rs10208903	1	SLAMF8	SLAMF8	trans	0.349654	0.0326237	25.2438	0.349654	0.0336961	3.16523e-25	MODIFIER	intergenic_variant	.	RPIA	+
7813-6	SL000256	chr2_L15	1	chr2:232421944-232421944	chr2	232421944	chr2:232421944:C:T	rs12478529	1	Alkaline phosphatase, placental	ALPP	cis	0.569187	0.0318718	64.7614	0.39618	0.0386089	1.05211e-24	MODIFIER	upstream_gene_variant	.	ALPG	+
6715-63	SL017590	chr2_L15	2	chr2:232421944-232421944	chr2	232421944	chr2:232421944:C:T	rs12478529	1	PPBN	ALPPL2	cis	0.387738	0.0335153	29.119	0.320628	0.0365406	1.71566e-18	MODIFIER	upstream_gene_variant	.	ALPG	+
14133-93	SL000145	chr2_L16	1	chr2:102000533-102000533	chr2	102000533	chr2:102000533:G:A	rs7570441	1	IL-1 sRII	IL1R2	cis	-0.521509	0.0292774	64.4393	-0.49881	0.032087	1.70587e-54	MODIFIER	intron_variant	IL1R2	IL1R2	-
3195-50	SL000678	chr2_L17	1	chr2:85711284-85711284	chr2	85711284	chr2:85711284:A:C	rs751163	1	Granulysin	GNLY	cis	1.11052	0.0699017	52.3695	0.961264	0.0770896	1.09592e-35	MODIFIER	intergenic_variant	.	GNLY	+
19154-41	SL004457	chr2_L18	1	chr2:224010157-224010157	chr2	224010157	chr2:224010157:G:A	rs13412535	1	Protease nexin I	SERPINE2	cis	-0.613989	0.0389859	51.5308	-0.613989	0.0418027	7.71898e-49	MODIFIER	intron_variant	SERPINE2	SERPINE2	-
9288-7	SL017255	chr2_L19	1	chr2:178484500-178484500	chr2	178484500	chr2:178484500:T:G	rs9967820	1	FKBP7	FKBP7	cis	0.501675	0.0322473	50.3294	0.501675	0.0345217	7.57993e-48	MODIFIER	intron_variant	PLEKHA3	PLEKHA3	+
19361-78	SL006992	chr2_L20	1	chr2:20007858-20007858	chr2	20007858	chr2:20007858:G:A	rs11694716	1	MATN3	MATN3	cis	-0.789488	0.0568056	40.9627	-0.65233	0.0642282	3.10184e-24	MODIFIER	intron_variant	MATN3	MATN3	-
13740-51	SL004650	chr2_L21	1	chr2:182967710-182967710	chr2	182967710	chr2:182967710:C:T	rs2368352	1	sFRP-3	FRZB	cis	0.604706	0.0456215	37.4988	0.604706	0.047986	2.06591e-36	MODIFIER	intron_variant	NCKAP1	NCKAP1	+
2994-71	SL004875	chr2_L22	1	chr2:102224384-102224384	chr2	102224384	chr2:102224384:T:G	rs12472872	1	IL-1Rrp2	IL1RL2	cis	-0.421515	0.0323551	36.3231	-0.416055	0.0339148	1.35116e-34	MODIFIER	intron_variant	IL1RL2	IL1RL2	-
17702-53	SL000606	chr2_L23	1	chr2:233764816-233764816	chr2	233764816	chr2:233764816:T:C	rs4148326	1	UGT 1A1	UGT1A1	cis	-0.465138	0.0374457	33.2142	-0.468482	0.0391185	4.74782e-33	MODIFIER	intron_variant	UGT1A4	UGT1A1	-
2991-9	SL001997	chr2_L24	1	chr2:102165169-102165169	chr2	102165169	chr2:102165169:G:A	rs3917286	1	IL-1 sRI	IL1R1	cis	0.837756	0.0683011	32.4935	0.837756	0.0712114	5.95794e-32	LOW	synonymous_variant	IL1R1	IL1R1	+
6234-74	SL012611	chr2_L25	1	chr2:36768056-36768056	chr2	36768056	chr2:36768056:T:G	rs13019689	1	VITRN	VIT	cis	-0.406654	0.0333589	32.1148	-0.406654	0.034795	1.48301e-31	MODIFIER	intron_variant	VIT	VIT	-
12812-25	SL009425	chr2_L26	1	chr2:54114813-54114813	chr2	54114813	chr2:54114813:G:GAA	rs58626990	1	ACYP2	ACYP2	cis	0.363248	0.0308816	30.0558	0.363248	0.0320724	9.76876e-30	MODIFIER	intron_variant	ACYP2	ACYP2	+
13676-46	SL001933	chr2_L27	1	chr2:120548864-120548864	chr2	120548864	chr2:120548864:G:A	rs17050272	1	Inhibin bB chain	INHBB	cis	0.373993	0.0318784	29.8888	0.373993	0.0331358	1.52714e-29	MODIFIER	upstream_gene_variant	.	GLI2	+
5036-50	SL004782	chr2_L28	1	chr2:151290158-151290158	chr2	151290158	chr2:151290158:G:T	rs2278089	1	TSG-6	TNFAIP6	cis	-0.378457	0.0323485	29.747	-0.378457	0.033568	1.75711e-29	MODIFIER	upstream_gene_variant	NMI	NMI	-
7049-2	SL015911	chr2_L29	1	chr2:206585200-206585200	chr2	206585200	chr2:206585200:C:T	rs145416803	1	ADAM 23	ADAM23	cis	1.4371	0.13333	25.5189	1.41829	0.138061	9.32935e-25	MODIFIER	intron_variant	ADAM23	ADAM23	+
6431-68	SL006352	chr2_L30	1	chr2:70261745-70261745	chr2	70261745	chr2:70261745:C:T	rs72841162	1	PCYOX	PCYOX1	cis	0.424657	0.0419992	22.6584	0.424657	0.0432201	8.74731e-23	MODIFIER	intron_variant	PCYOX1	PCYOX1	+
11516-7	SL006131	chr2_L31	1	chr2:88116866-88116866	chr2	88116866	chr2:88116866:C:T	rs12994970	1	FABPL	FABP1	cis	-0.376349	0.0379788	21.8087	-0.376349	0.0390402	5.41732e-22	MODIFIER	downstream_gene_variant	SMYD1	FABP1	-
13463-1	SL007573	chr2_L32	1	chr2:1737354-1737354	chr2	1737354	chr2:1737354:A:G	rs6737978	1	PXDN	PXDN	cis	-0.315776	0.0326638	20.8299	-0.315776	0.0335277	4.58218e-21	MODIFIER	intron_variant	PXDN	PXDN	-
12396-19	SL006368	chr2_L33	1	chr2:190295470-190295470	chr2	190295470	chr2:190295470:G:A	rs291453	1	HIBCH	HIBCH	cis	0.408924	0.042347	20.7933	0.408924	0.0434321	4.7192e-21	MODIFIER	intron_variant	HIBCH	HIBCH	+
17164-15	SL004211	chr2_L34	1	chr2:69755021-69755021	chr2	69755021	chr2:69755021:T:G	rs722264	1	annexin IV	ANXA4	cis	0.589113	0.0619403	20.2114	0.579954	0.0635392	7.01002e-20	MODIFIER	intron_variant	ANXA4	ANXA4	+
3894-15	SL005629	chr2_L35	1	chr2:71074276-71074276	chr2	71074276	chr2:71074276:G:A	rs74746386	1	NAGK	NAGK	cis	-0.427192	0.0480833	17.7903	-0.427192	0.049192	3.81488e-18	MODIFIER	intron_variant	NAGK	NAGK	-
17398-55	SL004627	chr2_L36	1	chr2:32250300-32250300	chr2	32250300	chr2:32250300:A:G	rs142177494	1	HO-1	HMOX1	trans	1.2044	0.139638	16.8439	1.10141	0.143502	1.65118e-14	MODERATE	missense_variant	NLRC4	NLRC4	+
15387-44	SL005203	chr2_L37	1	chr2:205796191-205796191	chr2	205796191	chr2:205796191:T:C	rs75958834	1	Neuropilin-2	NRP2	cis	0.291906	0.0348933	15.9079	0.278721	0.0356802	5.64381e-15	MODIFIER	3_prime_UTR_variant	NRP2	NRP2	+
3065-65	SL004339	chr2_L38	1	chr2:3600596-3600806	chr2	3600806	chr2:3600806:T:C	rs13004318	1	FGF-5	FGF5	trans	-0.300307	0.0364592	15.4543	-0.300307	0.0372025	6.90259e-16	MODIFIER	intron_variant	COLEC11	COLEC11	-
6119-14	SL012631	chr2_L38	2	chr2:3600596-3600806	chr2	3600596	chr2:3600596:C:G	rs7588285	0.91	MAMC2	MAMDC2	trans	-0.291415	0.0358649	15.0718	-0.291415	0.0365563	1.56534e-15	MODIFIER	intron_variant	COLEC11	COLEC11	-
2514-65	SL004142	chr2_L38	3	chr2:3600596-3600806	chr2	3600806	chr2:3600806:T:C	rs13004318	1	Ephrin-B3	EFNB3	trans	-0.27395	0.0364099	13.0653	-0.27395	0.0370217	1.36485e-13	MODIFIER	intron_variant	COLEC11	COLEC11	-
8297-8	SL018461	chr2_L39	1	chr2:182795093-182795093	chr2	182795093	chr2:182795093:A:G	rs61360052	1	DJC10	DNAJC10	cis	0.37878	0.0462625	15.281	0.37878	0.047219	1.04229e-15	MODIFIER	downstream_gene_variant	DNAJC10	FRZB	+
17748-21	SL008994	chr2_L40	1	chr2:24119662-24119662	chr2	24119662	chr2:24119662:G:A	rs1134516	1	QORX	TP53I3	cis	-0.583466	0.0712834	15.2801	-0.583466	0.0726446	9.60644e-16	LOW	synonymous_variant	PFN4	PFN4	-
19360-22	SL014096	chr2_L41	1	chr2:80578369-80578369	chr2	80578369	chr2:80578369:A:G	rs62150757	1	LRRT1	LRRTM1	cis	0.443799	0.0543078	15.2318	0.443799	0.0553495	1.07374e-15	MODIFIER	intron_variant	CTNNA2	CTNNA2	+
7891-45	SL000609	chr2_L42	1	chr2:233764076-233764076	chr2	233764076	chr2:233764076:T:G	rs4148324	1	UGT 1A6	UGT1A6	cis	-0.420105	0.0528765	14.4559	-0.371631	0.0543249	7.87015e-12	MODIFIER	intron_variant	UGT1A4	UGT1A1	-
8258-22	SL015084	chr2_L43	1	chr2:106165816-106165816	chr2	106165816	chr2:106165816:A:AG	rs67682917	1	UXS1	UXS1	cis	-0.253115	0.0324968	13.9256	-0.253115	0.033076	1.97061e-14	MODIFIER	intron_variant	UXS1	UXS1	-
8697-38	SL000069	chr2_L44	1	chr2:240457856-240457856	chr2	240457856	chr2:240457856:A:G	rs75406448	1	Glypican 1	GPC1	cis	0.751526	0.0987834	13.3326	0.751526	0.100469	7.42039e-14	MODIFIER	intron_variant	GPC1	GPC1	+
14135-3	SL020172	chr2_L45	1	chr2:3586327-3586327	chr2	3586327	chr2:3586327:T:C	rs11684944	1	RXFP1	RXFP1	trans	-0.309522	0.0410715	13.1062	-0.309522	0.0417305	1.19658e-13	MODIFIER	intergenic_variant	.	COLEC11	-
5262-57	SL014470	chr2_L45	2	chr2:3586327-3586327	chr2	3586327	chr2:3586327:T:C	rs11684944	1	BCAR3	BCAR3	trans	-0.292107	0.0419012	11.3488	-0.292107	0.042481	6.14816e-12	MODIFIER	intergenic_variant	.	COLEC11	-
2333-72	SL000584	chr2_L46	1	chr2:3594371-3594371	chr2	3594371	chr2:3594371:T:C	rs1864480	1	TGF-b1	TGFB1	trans	-0.335512	0.0461592	12.2634	-0.335512	0.0468205	7.72674e-13	MODIFIER	upstream_gene_variant	COLEC11	COLEC11	-
7178-59	SL018104	chr3_L1	1	chr3:186669510-186676249	chr3	186669510	chr3:186669510:T:G	rs16860974	1	DEPP	DEPP	trans	1.1659	0.0234524	331.961	0.757449	0.0545564	7.94454e-44	MODIFIER	intron_variant	HRG	HRG	+
5242-37	SL007237	chr3_L1	2	chr3:186669510-186676249	chr3	186669510	chr3:186669510:T:G	rs16860974	1	MP2K4	MAP2K4	trans	1.03961	0.026543	238.402	0.932344	0.0419727	2.56453e-109	MODIFIER	intron_variant	HRG	HRG	+
5957-30	SL011510	chr3_L1	3	chr3:186669510-186676249	chr3	186676249	chr3:186676249:G:C	rs16860992	0.853	Somatostatin-28	SST	trans	0.261078	0.035371	12.6049	0.261078	0.0359156	3.61605e-13	MODIFIER	intron_variant	HRG	HRG	+
4996-66	SL006448	chr3_L2	1	chr3:186672838-186673485	chr3	186672838	chr3:186672838:C:T	rs9898	1	HRG	HRG	cis	1.15514	0.0176969	461.091	0.984872	0.0367504	3.32398e-158	MODERATE	missense_variant	HRG	HRG	+
5412-53	SL004134	chr3_L2	2	chr3:186672838-186673485	chr3	186672838	chr3:186672838:C:T	rs9898	1	CD27	CD27	trans	0.904416	0.024419	218.946	0.60308	0.0412082	1.68104e-48	MODERATE	missense_variant	HRG	HRG	+
8087-250	SL018374	chr3_L2	3	chr3:186672838-186673485	chr3	186672838	chr3:186672838:C:T	rs9898	1	RNF13	RNF13	trans	0.24283	0.0328446	12.6468	0.24283	0.0333497	3.30577e-13	MODERATE	missense_variant	HRG	HRG	+
14309-8	SL013160	chr3_L2	4	chr3:186672838-186673485	chr3	186673485	chr3:186673485:G:A	rs59123177	0.855	HNRH1	HNRNPH1	trans	0.47468	0.0312565	48.2523	0.381041	0.0354458	5.9277e-27	MODIFIER	intron_variant	HRG	HRG	+
5007-1	SL006920	chr3_L2	5	chr3:186672838-186673485	chr3	186673485	chr3:186673485:G:A	rs59123177	0.855	MAPK14	MAPK14	trans	0.280815	0.0319829	17.4137	0.280815	0.0326547	8.00492e-18	MODIFIER	intron_variant	HRG	HRG	+
19141-22	SL014824	chr3_L3	1	chr3:186664276-186677647	chr3	186675758	chr3:186675758:T:C	rs7625980	1	DAP1	DAP	trans	1.21888	0.0202199	420.18	1.0779	0.0403939	7.07234e-157	MODIFIER	intron_variant	HRG	HRG	+
10956-82	SL009212	chr3_L3	2	chr3:186664276-186677647	chr3	186664276	chr3:186664276:G:A	rs66707192	0.832	GCSH	GCSH	trans	-0.330774	0.0349127	20.065	-0.330774	0.0358305	2.66518e-20	MODIFIER	upstream_gene_variant	HRG	HRG	-
15465-79	SL012684	chr3_L3	3	chr3:186664276-186677647	chr3	186675758	chr3:186675758:T:C	rs7625980	1	CNPY4	CNPY4	trans	0.602399	0.032906	67.6263	0.602399	0.0360351	9.85759e-63	MODIFIER	intron_variant	HRG	HRG	+
16304-6	SL017589	chr3_L3	4	chr3:186664276-186677647	chr3	186675758	chr3:186675758:T:C	rs7625980	1	LGR4	LGR4	trans	0.271035	0.0356134	13.3425	0.271035	0.0362071	7.11766e-14	MODIFIER	intron_variant	HRG	HRG	+
8363-18	SL018473	chr3_L3	5	chr3:186664276-186677647	chr3	186675758	chr3:186675758:T:C	rs7625980	1	K132L	KIAA1324L	trans	-0.449887	0.034246	36.8551	-0.449887	0.0359105	5.24739e-36	MODIFIER	intron_variant	HRG	HRG	-
19296-51	SL008168	chr3_L3	6	chr3:186664276-186677647	chr3	186677647	chr3:186677647:C:T	rs1042445	0.997	MLRA	MYL7	trans	-1.17106	0.0211174	377.626	-0.830304	0.0411753	1.98343e-90	MODERATE	missense_variant	HRG	HRG	-
5632-6	SL012846	chr3_L3	7	chr3:186664276-186677647	chr3	186677647	chr3:186677647:C:T	rs1042445	0.997	CRAC1	CRTAC1	trans	0.464527	0.0284823	54.8048	0.373311	0.0328277	5.77484e-30	MODERATE	missense_variant	HRG	HRG	+
8400-74	SL002071	chr3_L3	8	chr3:186664276-186677647	chr3	186677647	chr3:186677647:C:T	rs1042445	0.997	Gastrin-releasing peptide	GRP	trans	0.255317	0.0358155	11.82	0.255317	0.0363509	2.16109e-12	MODERATE	missense_variant	HRG	HRG	+
7628-40	SL012774	chr3_L4	1	chr3:9949417-9949417	chr3	9949417	chr3:9949417:C:G	rs55847233	1	CREL1	CRELD1	trans	-1.18003	0.0254459	303.964	-0.802014	0.0461421	1.14146e-67	MODIFIER	downstream_gene_variant	CRELD1	PRRT3	-
5810-25	SL005155	chr3_L5	1	chr3:46554774-46554774	chr3	46554774	chr3:46554774:G:C	rs9682509	1	Cripto	TDGF1	cis	1.47981	0.034741	270.789	1.39299	0.0511331	2.0409e-163	MODIFIER	intron_variant	LRRC2	LRRC2	+
7955-195	SL004710	chr3_L6	1	chr3:52775509-52796993	chr3	52786965	chr3:52786965:A:T	rs678	1	ITI heavy chain H1	ITIH1	cis	-0.849131	0.0262051	178.595	-0.849131	0.0334392	2.99243e-142	MODERATE	missense_variant	ITIH1	ITIH1	-
6406-3	SL017423	chr3_L6	2	chr3:52775509-52796993	chr3	52775509	chr3:52775509:T:C	rs2019065	0.949	NMES1	NMES1	trans	0.322381	0.0312782	23.4846	0.322381	0.0322195	1.4377e-23	MODIFIER	upstream_gene_variant	ITIH1	ITIH1	+
10716-35	SL010942	chr3_L6	3	chr3:52775509-52796993	chr3	52783659	chr3:52783659:G:A	rs3774354	0.985	PSMD5	PSMD5	trans	-0.247164	0.0338194	12.3818	-0.247164	0.0343327	6.06221e-13	MODIFIER	intron_variant	ITIH1	ITIH1	-
9068-17	SL018805	chr3_L6	4	chr3:52775509-52796993	chr3	52786995	chr3:52786995:A:G	rs1042779	0.87	JKIP3	JAKMIP3	trans	0.739906	0.0295946	116.684	0.739906	0.0346329	2.87493e-101	MODERATE	missense_variant	ITIH1	ITIH1	+
12632-14	SL019805	chr3_L6	5	chr3:52775509-52796993	chr3	52796993	chr3:52796993:C:T	rs2240920	0.992	ARY1	NAT1	trans	-0.728109	0.0297794	112.719	-0.728109	0.0347486	1.74e-97	MODIFIER	intron_variant	ITIH3	ITIH3	-
18831-6	SL004425	chr3_L7	1	chr3:66384219-66384219	chr3	66384219	chr3:66384219:T:C	rs2306272	1	LRIG1	LRIG1	cis	-0.917489	0.0288083	173.855	-0.917489	0.0361021	1.77975e-142	MODERATE	missense_variant	LRIG1	LRIG1	-
3367-8	SL006777	chr3_L8	1	chr3:186646257-186646257	chr3	186646257	chr3:186646257:G:A	rs6785067	1	FETUB	FETUB	cis	-1.83248	0.0667688	136.671	-1.98481	0.0831253	5.2664e-126	MODERATE	missense_variant	FETUB	FETUB	-
4407-10	SL005202	chr3_L9	1	chr3:49611638-49682960	chr3	49611638	chr3:49611638:C:T	rs4855852	1	MSP	MST1	cis	1.83765	0.069812	128.366	1.83765	0.0822893	1.82372e-110	MODIFIER	intron_variant	BSN	BSN	+
3052-8	SL000633	chr3_L9	2	chr3:49611638-49682960	chr3	49629531	chr3:49629531:C:A	rs1873625	1	Fas ligand, soluble	FASLG	trans	0.745085	0.0802861	19.312	0.745085	0.0821859	1.23636e-19	MODIFIER	intron_variant	BSN	APEH	+
9759-13	SL004828	chr3_L9	3	chr3:49611638-49682960	chr3	49637901	chr3:49637901:C:G	rs11710037	1	INDO	IDO1	trans	-0.733426	0.0834309	17.4543	-0.733426	0.0852753	7.92411e-18	MODIFIER	intron_variant	BSN	APEH	-
6547-83	SL007017	chr3_L9	4	chr3:49611638-49682960	chr3	49647484	chr3:49647484:C:G	rs13316695	1	TM11D	TMPRSS11D	trans	-0.909797	0.0809663	27.5934	-0.909797	0.0838406	1.9615e-27	MODIFIER	intron_variant	BSN	APEH	-
5088-175	SL005185	chr3_L9	5	chr3:49611638-49682960	chr3	49678013	chr3:49678013:G:A	rs4855881	0.993	IL-23 R	IL23R	trans	0.617322	0.0845247	12.3707	0.617322	0.0858021	6.25877e-13	MODIFIER	intron_variant	APEH	APEH	+
14634-13	SL020122	chr3_L9	6	chr3:49611638-49682960	chr3	49682960	chr3:49682960:C:G	rs2960548	0.993	LSHR	LHCGR	trans	-1.08151	0.0800218	38.8873	-1.08151	0.0840964	7.52195e-38	MODIFIER	intron_variant	APEH	MST1	-
10754-113	SL005237	chr3_L10	1	chr3:71780091-71780091	chr3	71780091	chr3:71780091:G:A	rs7644362	1	Prokineticin-2	PROK2	cis	-0.8814	0.0335676	127.296	-0.836305	0.0401935	3.7417e-96	MODIFIER	intron_variant	PROK2	PROK2	-
8780-2	SL018668	chr3_L11	1	chr3:186677783-186677783	chr3	186677783	chr3:186677783:A:T	rs1042464	1	PCD10	PCDH10	trans	0.871328	0.0344788	119.15	1.1666	0.0625824	1.49253e-77	MODERATE	missense_variant	HRG	HRG	+
6603-18	SL012426	chr3_L11	2	chr3:186677783-186677783	chr3	186677783	chr3:186677783:A:T	rs1042464	1	KALM	KAL1	trans	0.458414	0.0377651	31.8498	0.511186	0.0397625	7.96227e-38	MODERATE	missense_variant	HRG	HRG	+
9942-2	SL019191	chr3_L11	3	chr3:186677783-186677783	chr3	186677783	chr3:186677783:A:T	rs1042464	1	NXT1	NXT1	trans	0.337964	0.0371736	18.5768	0.337964	0.0380393	6.4146e-19	MODERATE	missense_variant	HRG	HRG	+
3376-49	SL010613	chr3_L12	1	chr3:57119841-57119841	chr3	57119841	chr3:57119841:C:T	rs747089	1	IL-17 RD	IL17RD	cis	0.736325	0.0303599	111.436	0.64202	0.0369577	1.35004e-67	MODIFIER	intron_variant	IL17RD	IL17RD	+
16035-8	SL003322	chr3_L13	1	chr3:98698056-98698056	chr3	98698056	chr3:98698056:G:T	rs10935473	1	VEGF sR3	FLT4	trans	-0.665668	0.0286351	103.293	-0.665668	0.0328027	1.4803e-91	MODIFIER	intergenic_variant	.	ST3GAL6	-
3004-67	SL004862	chr3_L13	2	chr3:98698056-98698056	chr3	98698056	chr3:98698056:G:T	rs10935473	1	PD-L2	PDCD1LG2	trans	-0.254077	0.0331724	13.5059	-0.254077	0.0337231	4.91325e-14	MODIFIER	intergenic_variant	.	ST3GAL6	-
5596-75	SL007080	chr3_L13	3	chr3:98698056-98698056	chr3	98698056	chr3:98698056:G:T	rs10935473	1	CD5	CD5	trans	-0.53127	0.0301023	63.4136	-0.53127	0.032655	1.6327e-59	MODIFIER	intergenic_variant	.	ST3GAL6	-
8398-277	SL005892	chr3_L14	1	chr3:158763052-158763052	chr3	158763052	chr3:158763052:GA:G	rs11286598	1	RAR-responsive protein TIG1	RARRES1	cis	0.78172	0.0347663	97.6477	0.768693	0.039428	1.18437e-84	MODIFIER	intron_variant&non_coding_transcript_variant	.	MFSD1	+
6415-90	SL017429	chr3_L15	1	chr3:194341097-194341790	chr3	194341097	chr3:194341097:C:T	rs11711157	1	CPN2	CPN2	cis	-0.677464	0.030497	95.4896	-0.662661	0.0347003	2.68889e-81	MODERATE	missense_variant	CPN2	CPN2	-
9506-10	SL005699	chr3_L15	2	chr3:194341097-194341790	chr3	194341097	chr3:194341097:C:T	rs11711157	1	Apo L1	APOL1	trans	0.452305	0.0302178	46.9547	0.602808	0.0331165	4.92026e-74	MODERATE	missense_variant	CPN2	CPN2	+
7128-9	SL018087	chr3_L15	3	chr3:194341097-194341790	chr3	194341790	chr3:194341790:C:T	rs3732477	0.961	VWA2	VWA2	trans	-0.285276	0.0325007	17.3973	-0.285276	0.0332028	8.55197e-18	MODERATE	missense_variant	CPN2	CPN2	-
8842-16	SL014534	chr3_L16	1	chr3:113907086-113907112	chr3	113907112	chr3:113907112:G:A	rs61634901	1	GRM1C	GRAMD1C	cis	0.701241	0.0316285	95.2192	0.618001	0.037975	1.512e-59	MODIFIER	intron_variant	GRAMD1C	GRAMD1C	+
8336-267	SL014534	chr3_L16	2	chr3:113907086-113907112	chr3	113907086	chr3:113907086:C:G	rs61077924	0.997	GRM1C	GRAMD1C	cis	0.47237	0.0345989	39.6092	0.47237	0.0365211	2.88681e-38	MODIFIER	intron_variant	GRAMD1C	GRAMD1C	+
13686-2	SL005188	chr3_L17	1	chr3:3108107-3108107	chr3	3108107	chr3:3108107:A:G	rs3792421	1	IL-5 Ra	IL5RA	cis	0.702916	0.032487	91.1284	0.622877	0.0373867	2.54303e-62	MODIFIER	intron_variant	IL5RA	IL5RA	+
8795-48	SL000600	chr3_L18	1	chr3:196082854-196082854	chr3	196082854	chr3:196082854:C:G	rs17091661	1	TR	TFRC	cis	-1.74853	0.0823109	88.5933	-1.73953	0.0924712	6.065e-79	MODIFIER	upstream_gene_variant	TFRC	TFRC	-
6947-4	SL009530	chr3_L19	1	chr3:98784948-98784948	chr3	98784948	chr3:98784948:A:G	rs112115496	1	SIA10	ST3GAL6	cis	-2.1751	0.105772	83.3547	-2.01169	0.121244	7.94233e-62	MODERATE	missense_variant	ST3GAL6	ST3GAL6	-
6081-52	SL008377	chr3_L20	1	chr3:142883824-142883824	chr3	142883824	chr3:142883824:C:T	rs6794287	1	PCOC2	PCOLCE2	cis	0.946146	0.0486905	75.4751	0.879098	0.0541771	3.28257e-59	MODIFIER	intron_variant	PCOLCE2	PCOLCE2	+
7986-98	SL018325	chr3_L21	1	chr3:133775510-133775510	chr3	133775510	chr3:133775510:C:T	rs1049296	1	NALD2	NAALAD2	trans	-0.640072	0.0359939	64.39	-0.501539	0.0441969	7.60258e-30	MODERATE	missense_variant	TF	SRPRB	-
5861-78	SL008466	chr3_L22	1	chr3:194341178-194341178	chr3	194341178	chr3:194341178:G:A	rs4974539	1	3HAO	HAAO	trans	-0.553731	0.0316292	62.5842	-0.702953	0.0355259	3.84808e-87	HIGH	stop_gained	CPN2	CPN2	-
3581-53	SL000251	chr3_L23	1	chr3:186606349-186606349	chr3	186606349	chr3:186606349:A:C	rs55727368	1	a2-HS-Glycoprotein	AHSG	cis	0.654475	0.0382868	59.8738	0.4834	0.0464269	2.18398e-25	MODIFIER	intron_variant&non_coding_transcript_variant	HRG-AS1	AHSG	+
5593-11	SL011222	chr3_L24	1	chr3:123114156-123114156	chr3	123114156	chr3:123114156:C:T	rs3804749	1	PDIA5	PDIA5	cis	-0.540595	0.031648	59.7446	-0.540595	0.0342865	5.25036e-56	MODIFIER	intron_variant	PDIA5	PDIA5	-
8309-12	SL008798	chr3_L25	1	chr3:50302212-50302212	chr3	50302212	chr3:50302212:G:A	rs138951582	1	HYAL1	HYAL1	cis	-2.0901	0.128835	54.4949	-2.0901	0.138179	1.08993e-51	MODERATE	missense_variant	HYAL1	HYAL1	-
5030-52	SL006629	chr3_L26	1	chr3:126530172-126533663	chr3	126533663	chr3:126533663:G:T	rs4679256	1	SIRT2	SIRT2	trans	0.56794	0.0358216	52.2361	0.56794	0.0384164	1.86352e-49	MODIFIER	intron_variant	CHST13	CHST13	+
13113-7	SL002688	chr3_L26	2	chr3:126530172-126533663	chr3	126530172	chr3:126530172:G:T	rs2101592	0.994	Osteopontin	SPP1	trans	0.415998	0.037345	27.1476	0.415998	0.0386636	5.3506e-27	MODIFIER	intron_variant	CHST13	CHST13	+
15514-26	SL001814	chr3_L27	1	chr3:165877630-165912184	chr3	165877630	chr3:165877630:C:A	rs12490226	1	Pseudocholinesterase	BCHE	cis	-0.564999	0.036319	50.2515	-0.564999	0.0389903	1.38626e-47	MODIFIER	intergenic_variant	.	BCHE	-
12433-8	SL019709	chr3_L27	2	chr3:165877630-165912184	chr3	165877630	chr3:165877630:C:A	rs12490226	1	ARL11	ARL11	trans	0.328606	0.036874	17.8802	0.328606	0.0377607	3.25138e-18	MODIFIER	intergenic_variant	.	BCHE	+
8086-49	SL008714	chr3_L27	3	chr3:165877630-165912184	chr3	165877630	chr3:165877630:C:A	rs12490226	1	ITM2B	ITM2B	trans	0.257549	0.0367943	11.4274	0.257549	0.0373242	5.18869e-12	MODIFIER	intergenic_variant	.	BCHE	+
9064-12	SL018240	chr3_L27	4	chr3:165877630-165912184	chr3	165888389	chr3:165888389:A:G	rs9879188	1	RN215	RNF215	trans	0.290173	0.0366528	14.3597	0.290173	0.0373209	7.5394e-15	MODIFIER	intergenic_variant	.	BCHE	+
13066-42	SL015023	chr3_L27	5	chr3:165877630-165912184	chr3	165912184	chr3:165912184:A:G	rs1370895	0.936	EDC4	EDC4	trans	0.388703	0.0365849	24.8362	0.388703	0.0378007	8.41109e-25	MODIFIER	intergenic_variant	.	BCHE	+
18380-78	SL000254	chr3_L27	6	chr3:165877630-165912184	chr3	165912184	chr3:165912184:A:G	rs1370895	0.936	Albumin	ALB	trans	0.275075	0.036296	13.2407	0.275075	0.0369038	9.0659e-14	MODIFIER	intergenic_variant	.	BCHE	+
4237-70	SL011770	chr3_L28	1	chr3:186727263-186731333	chr3	186727263	chr3:186727263:T:G	rs2304456	1	LCMT1	LCMT1	trans	0.673255	0.0434001	50.1887	0.673255	0.0463721	9.24623e-48	MODERATE	missense_variant	KNG1	KNG1	+
12423-38	SL019697	chr3_L28	2	chr3:186727263-186731333	chr3	186727263	chr3:186727263:T:G	rs2304456	1	A1CF	A1CF	trans	0.538905	0.0446177	31.5789	0.538905	0.0464833	4.44442e-31	MODERATE	missense_variant	KNG1	KNG1	+
13097-11	SL003774	chr3_L28	3	chr3:186727263-186731333	chr3	186731333	chr3:186731333:A:G	rs5030044	0.995	Apoptosis regulator Bcl-W	BCL2L2	trans	-0.399399	0.0464811	16.7187	-0.399399	0.0475102	4.22085e-17	MODIFIER	intron_variant	KNG1	KNG1	-
13565-2	SL003760	chr3_L29	1	chr3:52795617-52795617	chr3	52795617	chr3:52795617:G:A	rs2286797	1	p130	RBL2	trans	-0.561645	0.037164	47.7728	-0.516717	0.040214	8.6918e-38	LOW	synonymous_variant	ITIH3	ITIH3	-
4152-58	SL000545	chr3_L30	1	chr3:186741438-186741438	chr3	186741438	chr3:186741438:A:G	rs698078	1	Prekallikrein	KLKB1	trans	0.488612	0.0329456	46.2231	0.484267	0.0348844	8.13979e-44	MODIFIER	intron_variant	KNG1	KNG1	+
2190-55	SL002662	chr3_L30	2	chr3:186741438-186741438	chr3	186741438	chr3:186741438:A:G	rs698078	1	Coagulation Factor XI	F11	trans	0.485902	0.0348734	41.1887	0.485902	0.0367202	5.69257e-40	MODIFIER	intron_variant	KNG1	KNG1	+
5337-64	SL004131	chr3_L31	1	chr3:122108666-122108666	chr3	122108666	chr3:122108666:G:A	rs3792287	1	B7-2	CD86	cis	0.815275	0.0555223	45.2735	0.815275	0.0589792	1.84918e-43	MODIFIER	intron_variant	CD86	CD86	+
7784-1	SL017189	chr3_L32	1	chr3:186666482-186666482	chr3	186666482	chr3:186666482:A:G	rs191043713	1	Kininogen, HMW	KNG1	cis	-1.51994	0.10814	41.8546	-1.45991	0.114028	1.57573e-37	MODIFIER	intron_variant	HRG	HRG	-
9522-3	SL003708	chr3_L32	2	chr3:186666482-186666482	chr3	186666482	chr3:186666482:A:G	rs191043713	1	AIF	AIFM1	trans	0.949786	0.110274	16.8042	0.949786	0.112543	3.19237e-17	MODIFIER	intron_variant	HRG	HRG	+
18935-14	SL004493	chr3_L33	1	chr3:119608757-119608757	chr3	119608757	chr3:119608757:GC:G	rs5852212	1	TLR5	TLR5	trans	0.431705	0.0318511	39.0373	0.431705	0.0335753	7.77557e-38	LOW	splice_polypyrimidine_tract_variant&intron_variant	PLA1A	PLA1A	+
14048-7	SL004588	chr3_L34	1	chr3:190558132-190558132	chr3	190558132	chr3:190558132:G:T	rs58547964	1	IL-1 R AcP	IL1RAP	cis	0.521904	0.0391785	37.8632	0.487758	0.0413111	3.59344e-32	MODIFIER	intron_variant	IL1RAP	IL1RAP	+
6359-50	SL017427	chr3_L35	1	chr3:43109244-43109244	chr3	43109244	chr3:43109244:C:G	rs12639294	1	AGO61	POMGNT2	cis	-0.384278	0.0333614	28.8955	-0.384278	0.034632	1.31114e-28	MODIFIER	upstream_gene_variant	POMGNT2	POMGNT2	-
10499-1	SL008733	chr3_L36	1	chr3:52830844-52836602	chr3	52836602	chr3:52836602:T:A	rs4687663	1	T106A	TMEM106A	trans	-0.393603	0.0345945	28.223	-0.393603	0.0358788	5.30636e-28	MODIFIER	upstream_gene_variant	MUSTN1	MUSTN1	-
6380-23	SL017450	chr3_L36	2	chr3:52830844-52836602	chr3	52830844	chr3:52830844:A:G	rs2071040	0.997	ICT1	ICT1	trans	-0.381198	0.0338185	27.7573	-0.365746	0.0351405	2.27695e-25	MODIFIER	downstream_gene_variant	MUSTN1	ITIH4	-
13053-6	SL015342	chr3_L37	1	chr3:186672039-186672039	chr3	186672039	chr3:186672039:A:G	rs9856702	1	S6A14	SLC6A14	trans	0.656979	0.0617147	24.9226	0.656979	0.0637857	7.06201e-25	MODIFIER	intron_variant	HRG	HRG	+
14115-34	SL002782	chr3_L38	1	chr3:186726855-186726855	chr3	186726855	chr3:186726855:G:A	rs5030023	1	Adrenomedullin	ADM	trans	-0.388775	0.0365579	24.8937	-0.388775	0.0377311	6.77126e-25	MODIFIER	intron_variant	KNG1	KNG1	-
9713-67	SL012503	chr3_L39	1	chr3:46463776-46463776	chr3	46463776	chr3:46463776:G:C	rs6441996	1	PGFRL	PDGFRL	trans	0.34605	0.0332191	23.9475	0.34605	0.0342282	4.98368e-24	MODIFIER	intron_variant	LTF	LTF	+
19561-216	SL009025	chr3_L40	1	chr3:129584901-129584901	chr3	129584901	chr3:129584901:G:A	rs2625998	1	PLXD1	PLXND1	cis	-0.366188	0.0353261	23.7168	-0.308559	0.0372442	1.18354e-16	MODIFIER	intron_variant	PLXND1	PLXND1	-
2516-57	SL003193	chr3_L41	1	chr3:132539117-132539117	chr3	132539117	chr3:132539117:G:T	rs10512861	1	6Ckine	CCL21	trans	-0.493268	0.0476505	23.6594	-0.493268	0.0490897	9.34636e-24	MODIFIER	downstream_gene_variant	DNAJC13	ACKR4	-
9005-16	SL011810	chr3_L42	1	chr3:126969716-126969716	chr3	126969716	chr3:126969716:G:A	rs9851250	1	PLXA1	PLXNA1	cis	-0.329293	0.0319313	23.4824	-0.329293	0.0329214	1.48734e-23	MODIFIER	upstream_gene_variant	.	PLXNA1	-
8958-51	SL008936	chr3_L43	1	chr3:79652-79652	chr3	79652	chr3:79652:A:C	rs73013034	1	CHL1	CHL1	cis	0.325828	0.032782	21.9453	0.276762	0.0347099	1.54136e-15	MODIFIER	intergenic_variant	.	CHL1	+
13102-1	SL012769	chr3_L44	1	chr3:58662304-58662304	chr3	58662304	chr3:58662304:T:C	rs4020782	1	FAM3D	FAM3D	cis	0.465782	0.0469993	21.8288	0.465782	0.0483177	5.4199e-22	MODIFIER	intron_variant	FAM3D	FAM3D	+
6462-12	SL004789	chr3_L45	1	chr3:12148468-12148468	chr3	12148468	chr3:12148468:A:G	rs3773364	1	TIMP-4	TIMP4	cis	0.304692	0.031374	21.006	0.280693	0.0325023	5.8174e-18	MODIFIER	downstream_gene_variant	TIMP4	TIMP4	+
15644-1	SL000303	chr3_L46	1	chr3:15619664-15619664	chr3	15619664	chr3:15619664:A:G	rs56263384	1	Biotinidase	BTD	cis	-0.332481	0.0343573	20.8824	-0.341703	0.0352601	3.29506e-22	MODIFIER	intron_variant	BTD	BTD	-
3298-52	SL010454	chr3_L47	1	chr3:2089884-2089884	chr3	2089884	chr3:2089884:G:T	rs2729278	1	Contactin-4	CNTN4	cis	-0.300503	0.0313513	20.5066	-0.258656	0.0329717	4.33689e-15	MODIFIER	upstream_gene_variant	RN7SKP144	CNTN4	-
18299-13	SL016349	chr3_L48	1	chr3:186742433-186742433	chr3	186742433	chr3:186742433:A:G	rs5030088	1	CPNS1	CAPNS1	trans	0.870843	0.0930021	19.6395	0.828503	0.0955247	4.20213e-18	MODIFIER	3_prime_UTR_variant	KNG1	KNG1	+
11709-29	SL015112	chr3_L49	1	chr3:165736198-165885017	chr3	165736198	chr3:165736198:C:G	rs1707646	1	CPT1B	CPT1B	trans	0.315941	0.0339634	19.3759	0.315941	0.0348177	1.14559e-19	MODIFIER	intron_variant&non_coding_transcript_variant	LINC01322	BCHE	+
6388-21	SL017451	chr3_L49	2	chr3:165736198-165885017	chr3	165772680	chr3:165772680:A:G	rs2668202	0.943	CC126	CCDC126	trans	-0.232143	0.0336395	11.1393	-0.232143	0.0340885	9.7597e-12	MODIFIER	downstream_gene_variant	BCHE	BCHE	-
12807-89	SL019940	chr3_L49	3	chr3:165736198-165885017	chr3	165885017	chr3:165885017:A:G	rs2048492	0.903	RHG30	ARHGAP30	trans	0.279932	0.033016	16.3119	0.279932	0.0336939	9.72439e-17	MODIFIER	intergenic_variant	.	BCHE	+
8885-6	SL018710	chr3_L50	1	chr3:54126684-54126684	chr3	54126684	chr3:54126684:C:T	rs7651527	1	CA2D3	CACNA2D3	cis	0.295786	0.0330962	17.9761	0.295786	0.0338804	2.54017e-18	MODIFIER	intron_variant	CACNA2D3	CACNA2D3	+
10490-3	SL011102	chr3_L51	1	chr3:128613836-128613836	chr3	128613836	chr3:128613836:A:G	rs2712404	1	RPN1	RPN1	cis	-0.34808	0.0408008	16.5111	-0.34808	0.0416234	6.13521e-17	MODIFIER	intergenic_variant	.	RPN1	-
5628-21	SL012850	chr3_L52	1	chr3:52018690-52018690	chr3	52018690	chr3:52018690:G:T	rs141260637	1	SEM3G	SEMA3G	cis	-1.36823	0.163316	15.944	-1.36823	0.16644	2.02547e-16	MODIFIER	intergenic_variant	.	RPL29	-
3234-23	SL010390	chr3_L53	1	chr3:112681937-112681937	chr3	112681937	chr3:112681937:G:C	rs147887756	1	URB	CCDC80	cis	1.05605	0.131521	14.7511	0.975405	0.134591	4.25524e-13	MODIFIER	regulatory_region_variant	.	CCDC80	+
18174-79	SL008888	chr3_L54	1	chr3:33836204-33836204	chr3	33836204	chr3:33836204:T:C	rs142953386	1	PDC6I	PDCD6IP	cis	-1.00977	0.126164	14.6553	-1.00977	0.128424	3.75639e-15	MODERATE	missense_variant	PDCD6IP	PDCD6IP	-
6467-65	SL012705	chr3_L55	1	chr3:119477934-119477934	chr3	119477934	chr3:119477934:G:A	rs6799691	1	KTEL1	POGLUT1	cis	-0.286453	0.0367638	13.9432	-0.286453	0.037416	1.91958e-14	MODIFIER	intron_variant	POGLUT1	POGLUT1	-
18882-7	SL021519	chr3_L56	1	chr3:139891444-139891444	chr3	139891444	chr3:139891444:T:C	rs12634902	1	CSTN2	CLSTN2	cis	-0.268593	0.0346307	13.8175	-0.251896	0.035314	9.81764e-13	MODIFIER	intergenic_variant	.	CLSTN2	-
15375-49	SL011428	chr3_L57	1	chr3:148844612-148844612	chr3	148844612	chr3:148844612:G:A	rs13318853	1	Carboxypeptidase B1	CPB1	cis	0.302614	0.0393268	13.6154	0.302614	0.0400068	3.90689e-14	MODIFIER	intron_variant	CPB1	CPB1	+
10565-19	SL017951	chr3_L58	1	chr3:165193012-165193012	chr3	165193012	chr3:165193012:A:G	rs11928265	1	SLIK3	SLITRK3	cis	-0.512239	0.0683388	12.9683	-0.512239	0.0694869	1.68416e-13	MODIFIER	intron_variant	SLITRK3	SLITRK3	-
12494-99	SL019741	chr3_L59	1	chr3:112500489-112500489	chr3	112500489	chr3:112500489:C:T	rs2705565	1	GBRL2	GABARAPL2	trans	-0.337731	0.0458398	12.5703	-0.337731	0.0465553	4.0345e-13	MODIFIER	upstream_gene_variant	BTLA	BTLA	-
9015-1	SL007780	chr3_L60	1	chr3:128599154-128599154	chr3	128599154	chr3:128599154:G:A	rs6782812	1	PRG3	PRG3	trans	0.259322	0.0352358	12.5453	0.259322	0.0357872	4.28557e-13	MODIFIER	intergenic_variant	.	RPN1	+
5701-81	SL001871	chr3_L61	1	chr3:45036690-45036690	chr3	45036690	chr3:45036690:G:C	rs9880792	1	Tetranectin	CLEC3B	cis	0.327925	0.0455618	12.0402	0.327925	0.0462147	1.2871e-12	MODIFIER	downstream_gene_variant	CLEC3B	CLEC3B	+
5112-73	SL014268	chr3_L62	1	chr3:112358262-112358262	chr3	112358262	chr3:112358262:G:A	rs13090468	1	OX2G	CD200	cis	0.256258	0.0359369	11.8316	0.256258	0.036473	2.126e-12	MODIFIER	intron_variant	CD200	CD200	+
16818-200	SL017488	chr3_L63	1	chr3:44908809-44908809	chr3	44908809	chr3:44908809:T:G	rs117987427	1	CDCP1	CDCP1	cis	-0.330751	0.0501194	10.2601	-0.348888	0.0508101	6.57919e-12	MODIFIER	intron_variant	TGM4	ZDHHC3	-
15385-116	SL004848	chr4_L1	1	chr4:119320747-119320747	chr4	119320747	chr4:119320747:T:C	rs1799883	1	FABP2	FABP2	cis	1.07406	0.0249329	273.225	1.07406	0.0360453	4.2062e-195	MODERATE	missense_variant	FABP2	FABP2	+
9251-28	SL008960	chr4_L2	1	chr4:6598285-6598285	chr4	6598285	chr4:6598285:A:G	rs2301790	1	MA2B2	MAN2B2	cis	1.00613	0.0262568	231.577	0.72486	0.0461949	1.73383e-55	MODERATE	missense_variant	MAN2B2	MAN2B2	+
4535-50	SL008644	chr4_L3	1	chr4:15737767-15737767	chr4	15737767	chr4:15737767:T:G	rs4263397	1	BST1	BST1	cis	-0.946046	0.026855	203.34	-0.574641	0.0379731	9.8322e-52	MODIFIER	downstream_gene_variant	BST1	BST1	-
16918-198	SL004491	chr4_L4	1	chr4:186082920-186082920	chr4	186082920	chr4:186082920:C:T	rs3775291	1	TLR3	TLR3	cis	-0.815023	0.0325614	117.6	-0.765805	0.038004	2.65639e-90	MODERATE	missense_variant	TLR3	TLR3	-
19557-3	SL021540	chr4_L5	1	chr4:39498624-39498624	chr4	39498624	chr4:39498624:T:C	rs13135475	1	KLOTB	KLB	cis	-0.642275	0.0295439	92.0744	-0.524012	0.0345505	5.89185e-52	MODIFIER	downstream_gene_variant	UGDH	UGDH	-
5660-51	SL003672	chr4_L6	1	chr4:24775021-24775021	chr4	24775021	chr4:24775021:A:G	rs143195344	1	SOD3	SOD3	cis	1.85813	0.0872371	88.9629	1.85813	0.0978997	2.49904e-80	MODIFIER	downstream_gene_variant	HNRNPA1P65	SOD3	+
15589-1	SL000431	chr4_L7	1	chr4:71752580-71752580	chr4	71752580	chr4:71752580:G:A	rs3737553	1	Gc-Globulin, Mixed Type	GC	cis	-2.13967	0.107004	79.1932	-2.13967	0.118965	2.52185e-72	MODERATE	missense_variant	GC	GC	-
4467-49	SL005488	chr4_L8	1	chr4:87530377-87530377	chr4	87530377	chr4:87530377:C:T	rs1031795	1	SPARCL1	SPARCL1	cis	0.676155	0.0345429	76.3828	0.554054	0.0406929	3.23933e-42	MODIFIER	upstream_gene_variant	SPARCL1	SPARCL1	+
6382-17	SL008934	chr4_L9	1	chr4:102757960-102757960	chr4	102757960	chr4:102757960:G:T	rs223490	1	MANBA	MANBA	cis	0.607778	0.0318074	73.0933	0.588583	0.0352654	1.5474e-62	MODIFIER	intron_variant	MANBA	MANBA	+
3173-49	SL008611	chr4_L10	1	chr4:75923290-75923290	chr4	75923290	chr4:75923290:T:C	rs58317633	1	ASAHL	NAAA	cis	-0.605771	0.0317318	73.0192	-0.403893	0.0415662	2.55484e-22	MODIFIER	intron_variant	NAAA	NAAA	-
3617-80	SL006512	chr4_L11	1	chr4:3453009-3453009	chr4	3453009	chr4:3453009:C:G	rs1203110	1	HGFA	HGFAC	cis	-1.91364	0.100375	73.0037	-1.76277	0.1114	2.13044e-56	MODIFIER	downstream_gene_variant	HGFAC	DOK7	-
3495-15	SL003172	chr4_L12	1	chr4:73838282-73838282	chr4	73838282	chr4:73838282:C:T	rs16850073	1	GCP-2	CXCL6	cis	0.657099	0.0362153	66.4905	0.657099	0.0395407	5.13831e-62	MODIFIER	3_prime_UTR_variant	CXCL6	CXCL6	+
17329-2	SL009125	chr4_L13	1	chr4:103086486-103086486	chr4	103086486	chr4:103086486:C:T	rs140766378	1	BDH2	BDH2	cis	2.02559	0.114698	63.3768	2.0966	0.125683	1.78328e-62	MODERATE	missense_variant	BDH2	SLC9B2	+
13405-61	SL012422	chr4_L14	1	chr4:56824645-56824645	chr4	56824645	chr4:56824645:C:G	rs17087194	1	ISK2	SPINK2	cis	0.9087	0.0561486	54.2543	0.890441	0.0601492	1.38282e-49	MODIFIER	upstream_gene_variant	SPINK2	SPINK2	+
3651-50	SL003201	chr4_L15	1	chr4:55115364-55115364	chr4	55115364	chr4:55115364:C:T	rs35636987	1	VEGF sR2	KDR	cis	-1.68626	0.113235	46.5408	-1.62553	0.120422	1.59236e-41	MODERATE	missense_variant	KDR	KDR	-
9834-62	SL007996	chr4_L16	1	chr4:99323162-99323162	chr4	99323162	chr4:99323162:G:A	rs3811801	1	ADH1B	ADH1B	cis	-0.533472	0.0370091	43.8129	-0.533472	0.039219	3.87544e-42	MODIFIER	upstream_gene_variant	ADH1B	ADH1B	-
2567-5	SL003328	chr4_L17	1	chr4:109752158-109752158	chr4	109752158	chr4:109752158:C:T	rs117330043	1	Factor I	CFI	cis	0.667555	0.0523006	34.9764	0.637597	0.0547297	2.29621e-31	MODIFIER	intron_variant	CFI	PLA2G12A	+
9482-110	SL019017	chr4_L18	1	chr4:87419433-87419433	chr4	87419433	chr4:87419433:G:T	rs4411943	1	NUDT9	NUDT9	cis	-0.435714	0.0362612	31.2616	-0.36137	0.0394768	5.4865e-20	MODIFIER	upstream_gene_variant	NUDT9	NUDT9	-
5202-4	SL007373	chr4_L19	1	chr4:158721424-158721424	chr4	158721424	chr4:158721424:G:A	rs2070631	1	PPID	PPID	cis	-0.946806	0.0798294	30.5144	-0.915705	0.0832272	3.71795e-28	MODERATE	missense_variant	PPID	PPID	-
4152-58	SL000545	chr4_L20	1	chr4:186253209-186253209	chr4	186253209	chr4:186253209:A:C	rs4253308	1	Prekallikrein	KLKB1	cis	0.382179	0.033044	29.1359	0.297988	0.036264	2.08312e-16	MODIFIER	intron_variant	KLKB1	F11	+
7970-315	SL018330	chr4_L21	1	chr4:76081570-76081570	chr4	76081570	chr4:76081570:A:C	rs75103972	1	NAR3	ART3	cis	0.374738	0.0324136	29.0816	0.374738	0.0336409	8.06958e-29	MODIFIER	intron_variant	ART3	ART3	+
4763-31	SL004742	chr4_L22	1	chr4:73497670-73497670	chr4	73497670	chr4:73497670:A:T	rs2276444	1	Afamin	AFM	cis	-1.28132	0.111044	28.9781	-1.2992	0.115204	1.69581e-29	MODERATE	missense_variant	AFM	AFM	-
9906-21	SL012805	chr4_L23	1	chr4:167126033-167126033	chr4	167126033	chr4:167126033:T:C	rs11132889	1	TICN3	SPOCK3	cis	0.409349	0.0379554	25.5547	0.409349	0.039231	1.72833e-25	MODIFIER	intron_variant	SPOCK3	SPOCK3	+
3169-70	SL010368	chr4_L24	1	chr4:1013536-1013536	chr4	1013536	chr4:1013536:CT:C	rs59933999	1	IDUA	IDUA	trans	0.433538	0.0414013	24.1845	0.672386	0.0452729	6.76837e-50	MODIFIER	intron_variant	FGFRL1	FGFRL1	+
2190-55	SL002662	chr4_L25	1	chr4:186285095-186285095	chr4	186285095	chr4:186285095:C:A	rs3756011	1	Coagulation Factor XI	F11	cis	0.347556	0.0345896	22.3928	0.31765	0.0360134	1.14131e-18	MODIFIER	intron_variant	F11	F11	+
5663-18	SL007105	chr4_L26	1	chr4:73853128-73853128	chr4	73853128	chr4:73853128:C:G	rs941757	1	PF4V	PF4V1	cis	-0.329407	0.0338984	21.0422	-0.329407	0.0347842	2.7981e-21	MODIFIER	upstream_gene_variant	PF4V1	PF4V1	-
19553-14	SL004304	chr4_L27	1	chr4:3436916-3436916	chr4	3436916	chr4:3436916:G:A	rs16844364	1	STX1a	STX1A	trans	-0.296058	0.0310431	20.3054	-0.296058	0.0318569	1.4946e-20	MODIFIER	intron_variant	RGS12	HGFAC	-
12549-33	SL014636	chr4_L28	1	chr4:94346920-94346920	chr4	94346920	chr4:94346920:A:G	rs11097417	1	PTGD2	HPGDS	cis	0.351396	0.0388462	18.3987	0.351396	0.0397616	9.78127e-19	MODIFIER	upstream_gene_variant	HPGDS	HPGDS	+
8814-33	SL018678	chr4_L29	1	chr4:7432246-7432246	chr4	7432246	chr4:7432246:C:A	rs77810263	1	SAPL1	PSAPL1	cis	-0.671701	0.0833549	14.8398	-0.671701	0.0849184	2.57469e-15	MODIFIER	intron_variant	SORCS2	PSAPL1	-
5256-86	SL011405	chr4_L30	1	chr4:119664578-119664578	chr4	119664578	chr4:119664578:G:A	rs12512646	1	PDE5A	PDE5A	cis	0.269218	0.0339389	14.4109	0.269218	0.0345567	6.66801e-15	MODIFIER	intergenic_variant	.	PDE5A	+
16805-5	SL011405	chr4_L30	2	chr4:119664578-119664578	chr4	119664578	chr4:119664578:G:A	rs12512646	1	PDE5A	PDE5A	cis	0.244756	0.0338383	12.1466	0.244756	0.0343465	1.03262e-12	MODIFIER	intergenic_variant	.	PDE5A	+
4989-7	SL003341	chr4_L31	1	chr4:154617304-154617304	chr4	154617304	chr4:154617304:A:G	rs78300414	1	Fibrinogen g-chain dimer	FGG	cis	0.364269	0.0465105	14.0757	0.364269	0.0473257	1.39225e-14	MODIFIER	upstream_gene_variant	FGG	FGG	+
5011-11	SL003685	chr4_L32	1	chr4:99307309-99310185	chr4	99310185	chr4:99310185:G:A	rs10033960	1	PBEF	NAMPT	trans	0.351394	0.0453215	13.8107	0.351394	0.0461066	2.51065e-14	MODIFIER	intron_variant	ADH1B	ADH1B	+
15525-294	SL014682	chr4_L32	2	chr4:99307309-99310185	chr4	99307309	chr4:99307309:T:C	rs1042026	1	ADH1G	ADH1C	cis	-0.319029	0.044611	11.8943	-0.319029	0.045261	1.80652e-12	MODIFIER	3_prime_UTR_variant	ADH1B	ADH1B	-
11377-19	SL019442	chr4_L33	1	chr4:99436846-99436846	chr4	99436846	chr4:99436846:T:A	rs3842590	1	ADH7	ADH7	cis	0.247153	0.0343036	12.0569	0.247153	0.0348216	1.26854e-12	MODIFIER	upstream_gene_variant	ADH7	ADH7	+
4964-67	SL007729	chr5_L1	1	chr5:96790605-96790605	chr5	96790605	chr5:96790605:A:G	rs27529	1	ARTS1	ERAP1	cis	-1.07537	0.0216403	333.175	-0.775	0.0393144	1.67133e-86	LOW	synonymous_variant	ERAP1	ERAP1	-
8960-3	SL010614	chr5_L2	1	chr5:96913930-96913930	chr5	96913930	chr5:96913930:A:C	rs2549800	1	LRAP	ERAP2	cis	-1.09222	0.0186476	406.521	-0.806039	0.0551476	2.22005e-48	MODIFIER	intron_variant	ERAP2	ERAP2	-
10974-20	SL012454	chr5_L3	1	chr5:148336788-148336788	chr5	148336788	chr5:148336788:C:T	rs17719799	1	ISK7	SPINK7	cis	-1.29535	0.0236792	375.938	-1.29535	0.0398485	8.51747e-232	MODIFIER	intron_variant	SPINK9	SPINK9	-
3459-49	SL004155	chr5_L4	1	chr5:150128981-150128981	chr5	150128981	chr5:150128981:C:G	rs2304058	1	PDGF Rb	PDGFRB	cis	1.2824	0.0173836	537.033	1.20576	0.0360243	1.28019e-245	MODIFIER	intron_variant	PDGFRB	PDGFRB	+
5731-1	SL012596	chr5_L5	1	chr5:148239509-148239509	chr5	148239509	chr5:148239509:A:C	rs1159203	1	ISK6	SPINK6	cis	1.03229	0.0251136	255.172	0.902247	0.0402703	3.53761e-111	MODIFIER	intron_variant	MARCOL	MARCOL	+
13388-57	SL012430	chr5_L6	1	chr5:96393194-96393194	chr5	96393194	chr5:96393194:C:G	rs6235	1	NEC1	PCSK1	cis	-1.15832	0.029701	236.613	-1.15832	0.0410476	3.4218e-175	MODERATE	missense_variant	PCSK1	PCSK1	-
3440-7	SL004298	chr5_L7	1	chr5:55108225-55108225	chr5	55108225	chr5:55108225:G:T	rs2270627	1	granzyme A	GZMA	cis	-1.54257	0.0518681	156.067	-1.54257	0.0644295	1.11968e-126	MODERATE	missense_variant	GZMA	GZMA	-
3283-21	SL006544	chr5_L8	1	chr5:136041660-136041660	chr5	136041660	chr5:136041660:C:A	rs2107331	1	BGH3	TGFBI	cis	0.736883	0.0291076	119.26	0.736883	0.0340572	8.12018e-104	MODIFIER	intron_variant	TGFBI	TGFBI	+
6039-24	SL017254	chr5_L9	1	chr5:76896527-76896527	chr5	76896527	chr5:76896527:CCTTT:C	rs113868011	1	CRHBP	CRHBP	cis	-0.710012	0.0284859	116.449	-0.710012	0.0330915	4.0113e-102	MODIFIER	intron_variant	S100Z	S100Z	-
16763-11	SL017261	chr5_L10	1	chr5:135977944-135977944	chr5	135977944	chr5:135977944:T:A	rs2428665	1	LECT2	LECT2	cis	-0.613566	0.0301427	81.6754	-0.613566	0.0336419	2.57131e-74	MODIFIER	regulatory_region_variant	.	LECT2	-
5008-51	SL001815	chr5_L11	1	chr5:177409531-177409531	chr5	177409531	chr5:177409531:A:G	rs1801020	1	Mn SOD	SOD2	trans	0.631927	0.0312329	81.1038	0.631927	0.034703	4.33337e-74	MODIFIER	5_prime_UTR_variant	F12	F12	+
4978-54	SL011628	chr5_L11	2	chr5:177409531-177409531	chr5	177409531	chr5:177409531:A:G	rs1801020	1	DBNL	DBNL	trans	0.416438	0.033283	33.7156	0.416438	0.034724	3.87515e-33	MODIFIER	5_prime_UTR_variant	F12	F12	+
16322-10	SL012743	chr5_L12	1	chr5:139336319-139336319	chr5	139336319	chr5:139336319:G:A	rs77780698	1	PACAP	PACAP	cis	-1.91933	0.0966414	78.386	-1.91933	0.107347	1.69772e-71	MODIFIER	downstream_gene_variant	MATR3	PAIP2	-
3060-43	SL000325	chr5_L13	1	chr5:39341276-39341276	chr5	39341276	chr5:39341276:G:A	rs121909592	1	C9	C9	cis	-1.82291	0.0933312	75.8446	-1.81636	0.103376	4.15487e-69	HIGH	stop_gained	C9	C9	-
13614-6	SL003777	chr5_L13	2	chr5:39341276-39341276	chr5	39341276	chr5:39341276:G:A	rs121909592	1	CREB-binding protein	CREBBP	trans	-1.2037	0.0995659	31.5708	-1.2037	0.103811	4.36113e-31	HIGH	stop_gained	C9	C9	-
17404-5	SL019712	chr5_L13	3	chr5:39341276-39341276	chr5	39341276	chr5:39341276:G:A	rs121909592	1	ARL5B	ARL5B	trans	-1.30478	0.0984277	37.456	-1.30478	0.10347	1.85559e-36	HIGH	stop_gained	C9	C9	-
8969-49	SL018823	chr5_L14	1	chr5:140632282-140632282	chr5	140632282	chr5:140632282:C:T	rs74587733	1	CD14	CD14	cis	-1.9994	0.109807	67.2043	-1.80745	0.124002	3.99135e-48	MODERATE	missense_variant	CD14	CD14	-
16914-104	SL001743	chr5_L14	2	chr5:140632282-140632282	chr5	140632282	chr5:140632282:C:T	rs74587733	1	sCD14	CD14	cis	-1.6695	0.114509	44.7809	-1.43362	0.125214	2.36882e-30	MODERATE	missense_variant	CD14	CD14	-
9468-8	SL005403	chr5_L15	1	chr5:177334335-177334335	chr5	177334335	chr5:177334335:T:C	rs76469644	1	Lectin, mannose-binding 2	LMAN2	cis	1.22281	0.0725451	58.458	1.22281	0.0782123	4.23775e-55	MODERATE	missense_variant	LMAN2	LMAN2	+
5134-52	SL007547	chr5_L16	1	chr5:157106776-157106776	chr5	157106776	chr5:157106776:T:C	rs184868814	1	TIMD3	HAVCR2	cis	-1.86732	0.148801	33.8982	-1.87438	0.155553	1.9451e-33	MODERATE	missense_variant	HAVCR2	HAVCR2	-
15441-6	SL008548	chr5_L17	1	chr5:151253271-151253271	chr5	151253271	chr5:151253271:G:A	rs1048719	1	SAP3	GM2A	cis	-0.480107	0.0386272	33.2347	-0.480107	0.0404241	1.56298e-32	MODERATE	missense_variant	GM2A	GM2A	-
2888-49	SL000323	chr5_L18	1	chr5:40936439-40936439	chr5	40936439	chr5:40936439:T:C	rs2271708	1	C7	C7	cis	-0.978999	0.0793631	32.8314	-0.884482	0.0832991	2.45392e-26	MODERATE	missense_variant	C7	C7	-
8042-88	SL018399	chr5_L19	1	chr5:148297815-148297815	chr5	148297815	chr5:148297815:G:A	rs74558425	1	ISK9	SPINK9	cis	-0.43307	0.0383101	27.8937	-0.395951	0.0401903	6.72587e-23	MODIFIER	intron_variant&non_coding_transcript_variant	FBXO38-DT	SPINK7	-
12387-7	SL013045	chr5_L20	1	chr5:132271243-132271243	chr5	132271243	chr5:132271243:G:A	rs2292260	1	PDLI4	PDLIM4	cis	-0.407312	0.0374915	25.8874	-0.407312	0.0387794	8.34084e-26	MODIFIER	intron_variant	PDLIM4	P4HA2	-
2948-58	SL005168	chr5_L21	1	chr5:42624693-42624693	chr5	42624693	chr5:42624693:T:C	rs7715032	1	Growth hormone receptor	GHR	cis	-0.519632	0.0491527	24.6221	-0.519632	0.0506757	1.13457e-24	MODIFIER	intron_variant	GHR	GHR	-
4127-75	SL000322	chr5_L22	1	chr5:41201055-41213006	chr5	41213006	chr5:41213006:A:AT	rs140172291	1	C6	C6	cis	0.436439	0.0414414	24.4173	0.421755	0.0428126	6.77417e-23	MODIFIER	intron_variant	C6	C6	+
19193-18	SL013059	chr5_L22	2	chr5:41201055-41213006	chr5	41201055	chr5:41201055:A:G	rs10069139	0.995	PFD3	VBP1	trans	0.429453	0.0418868	23.2313	0.429453	0.0431481	2.44713e-23	MODIFIER	intron_variant	C6	C6	+
13132-14	SL008522	chr5_L23	1	chr5:9376936-9376936	chr5	9376936	chr5:9376936:A:C	rs183733	1	SEM5A	SEMA5A	trans	-0.488015	0.0477392	23.0983	-0.548587	0.0495185	1.59635e-28	MODIFIER	intron_variant	SEMA5A	SEMA5A	-
9026-40	SL018801	chr5_L24	1	chr5:180916749-180916749	chr5	180916749	chr5:180916749:C:T	rs249357	1	BTNL8	BTNL8	cis	0.340887	0.0334981	22.925	0.340887	0.0345034	5.09291e-23	MODIFIER	intron_variant	BTNL8	BTNL8	+
13733-5	SL004250	chr5_L25	1	chr5:159347601-159347601	chr5	159347601	chr5:159347601:C:G	rs11747112	1	IL-12 p40	IL12B	cis	-0.572673	0.0595854	20.5919	-0.572673	0.0612027	8.20428e-21	MODIFIER	non_coding_transcript_exon_variant	.	IL12B	-
8749-194	SL007129	chr5_L26	1	chr5:42801033-42801033	chr5	42801033	chr5:42801033:C:T	rs28919923	1	CD1D	CD1D	trans	-1.50542	0.1577	20.3608	-1.50542	0.161692	1.27317e-20	MODERATE	missense_variant	SELENOP	SELENOP	-
5708-1	SL007589	chr5_L27	1	chr5:132860691-132860691	chr5	132860691	chr5:132860691:A:C	rs10491280	1	LEAP2	LEAP2	cis	0.445506	0.0489963	18.5792	0.445506	0.0501462	6.44182e-19	MODIFIER	downstream_gene_variant	GDF9	GDF9	+
9021-1	SL010386	chr5_L28	1	chr5:157039168-157039168	chr5	157039168	chr5:157039168:G:T	rs1501909	1	TIM-1	HAVCR1	cis	0.272274	0.0307589	17.6758	0.259371	0.0314738	1.70985e-16	MODIFIER	intron_variant	HAVCR1	HAVCR1	+
15603-20	SL004086	chr5_L29	1	chr5:52981625-52981625	chr5	52981625	chr5:52981625:A:C	rs181769	1	Integrin alpha-2	ITGA2	cis	0.297048	0.0335761	17.6586	0.297048	0.0342979	4.6839e-18	MODIFIER	intron_variant&non_coding_transcript_variant	ITGA2-AS1	ITGA2	+
18220-141	SL013277	chr5_L30	1	chr5:140432319-140432319	chr5	140432319	chr5:140432319:A:G	rs7701365	1	SRA1	SRA1	cis	0.263286	0.0304695	16.9013	0.263286	0.0311596	2.92296e-17	MODIFIER	intron_variant	ANKHD1	ANKHD1	+
3331-8	SL010468	chr5_L31	1	chr5:98447787-98447787	chr5	98447787	chr5:98447787:T:G	rs1037599	1	RGMB	RGMB	cis	0.299724	0.0357081	16.0104	0.299724	0.0364365	1.93704e-16	MODIFIER	intergenic_variant	.	RGMB	+
5620-13	SL008812	chr5_L32	1	chr5:103134339-103134339	chr5	103134339	chr5:103134339:C:T	rs32849	1	AMD	PAM	cis	-0.267178	0.03244	15.4504	-0.290716	0.0331873	1.95535e-18	MODIFIER	intron_variant	PPIP5K2	PPIP5K2	-
6390-18	SL012413	chr5_L33	1	chr5:42741274-42741274	chr5	42741274	chr5:42741274:G:A	rs79279924	1	NPS	NPS	trans	-0.540064	0.0656316	15.4256	-0.540064	0.0669711	7.37551e-16	MODIFIER	intergenic_variant	.	CCDC152	-
6633-43	SL017508	chr5_L34	1	chr5:40938162-40945511	chr5	40938162	chr5:40938162:A:G	rs74700131	1	UPK3L	UPK3BL	trans	-0.457512	0.0556628	15.3987	-0.457512	0.05674	7.42609e-16	MODIFIER	intron_variant	C7	C7	-
10344-334	SL005173	chr5_L34	2	chr5:40938162-40945511	chr5	40938162	chr5:40938162:A:G	rs74700131	1	IL-10 Ra	IL10RA	trans	-0.397097	0.0556276	11.8574	-0.397097	0.0564297	1.964e-12	MODIFIER	intron_variant	C7	C7	-
9241-40	SL014290	chr5_L34	3	chr5:40938162-40945511	chr5	40945295	chr5:40945295:G:A	rs75345202	0.986	SIRPG	SIRPG	trans	0.391247	0.0566098	11.1683	0.391247	0.0573839	9.22735e-12	MODERATE	missense_variant	C7	C7	+
8321-27	SL018462	chr5_L34	4	chr5:40938162-40945511	chr5	40945511	chr5:40945511:A:G	rs28413585	0.986	ZN843	ZNF843	trans	0.419779	0.0566823	12.6849	0.419779	0.0575714	3.06639e-13	MODIFIER	intron_variant	C7	C7	+
3172-28	SL008956	chr5_L35	1	chr5:78883919-78883919	chr5	78883919	chr5:78883919:G:A	rs10942878	1	ARSB	ARSB	cis	-0.265728	0.03412	13.9318	-0.248181	0.0348272	1.03279e-12	MODIFIER	intron_variant	ARSB	ARSB	-
7141-21	SL015348	chr5_L36	1	chr5:179801891-179801891	chr5	179801891	chr5:179801891:T:C	rs78450232	1	MGT4B	MGAT4B	cis	0.790437	0.103456	13.4384	0.790437	0.105224	5.82513e-14	MODERATE	missense_variant	MGAT4B	MGAT4B	+
15449-33	SL010387	chr5_L37	1	chr5:156928459-156928459	chr5	156928459	chr5:156928459:C:T	rs77612303	1	TIM-4	TIMD4	cis	0.526284	0.070224	12.973	0.526284	0.0713045	1.5734e-13	MODIFIER	intron_variant	TIMD4	TIMD4	+
9886-28	SL013824	chr5_L38	1	chr5:83352227-83352227	chr5	83352227	chr5:83352227:C:A	rs10805813	1	XRCC4	XRCC4	cis	0.26915	0.0360988	12.8448	0.26915	0.0366897	2.20321e-13	MODIFIER	intron_variant	XRCC4	VCAN	+
2620-4	SL003872	chr5_L39	1	chr5:56028667-56028667	chr5	56028667	chr5:56028667:C:T	rs11949857	1	gp130, soluble	IL6ST	cis	0.601649	0.0831092	12.1725	0.601649	0.0843017	9.54885e-13	MODIFIER	intron_variant&non_coding_transcript_variant	.	IL6ST	+
7810-20	SL005573	chr5_L40	1	chr5:172826179-172826179	chr5	172826179	chr5:172826179:C:T	rs792994	1	C1QTNF5	C1QTNF5	trans	0.238386	0.0339904	11.4728	0.238386	0.0344807	4.72515e-12	MODIFIER	intergenic_variant	.	ERGIC1	+
3196-6	SL008023	chr5_L41	1	chr5:83698702-83698702	chr5	83698702	chr5:83698702:T:C	rs13356916	1	HPLN1	HAPLN1	cis	0.237547	0.0339599	11.419	0.237547	0.0344397	5.29349e-12	MODIFIER	intron_variant	HAPLN1	HAPLN1	+
3805-16	SL010458	chr5_L42	1	chr5:54927435-54927435	chr5	54927435	chr5:54927435:G:A	rs9283715	1	Endocan	ESM1	cis	0.221389	0.0320404	11.1609	0.221389	0.0324771	9.31045e-12	MODIFIER	intergenic_variant	.	ESM1	+
16900-29	SL012713	chr6_L1	1	chr6:37695848-37695848	chr6	37695848	chr6:37695848:T:C	rs9349050	1	MDGA1	MDGA1	cis	-0.989015	0.0217085	296.786	-0.873	0.0333392	3.89713e-151	MODIFIER	intron_variant	MDGA1	MDGA1	-
5015-15	SL003440	chr6_L2	1	chr6:46709361-46709361	chr6	46709361	chr6:46709361:C:A	rs76863441	1	PAFAH	PLA2G7	cis	-1.38559	0.0316894	276.919	-1.38559	0.0469411	1.71017e-191	MODERATE	missense_variant	PLA2G7	TDRD6	-
18322-15	SL020972	chr6_L2	2	chr6:46709361-46709361	chr6	46709361	chr6:46709361:C:A	rs76863441	1	JMJD6	JMJD6	trans	-0.359596	0.0461658	13.926	-0.359596	0.0470198	2.04521e-14	MODERATE	missense_variant	PLA2G7	TDRD6	-
8014-359	SL018359	chr6_L3	1	chr6:95575816-95575816	chr6	95575816	chr6:95575816:T:A	rs13205922	1	MANEA	MANEA	cis	-1.65746	0.0442296	224.186	-1.45244	0.06208	4.65935e-121	MODIFIER	upstream_gene_variant	MANEA	MANEA	-
17692-2	SL006193	chr6_L4	1	chr6:26360083-26360083	chr6	26360083	chr6:26360083:G:A	rs9348709	1	BT3A3	BTN3A3	cis	-1.37778	0.0385292	208.804	-1.42648	0.0506543	1.75374e-174	MODIFIER	intergenic_variant	.	BTN3A2	-
16057-6	SL003679	chr6_L5	1	chr6:160057757-160057757	chr6	160057757	chr6:160057757:A:G	rs4709395	1	IGF-II receptor	IGF2R	cis	0.996204	0.0310537	176.677	0.920328	0.0399567	2.1724e-117	MODIFIER	intron_variant	IGF2R	IGF2R	+
15480-2	SL018020	chr6_L6	1	chr6:132735878-132735878	chr6	132735878	chr6:132735878:T:A	rs2327276	1	VNN2	VNN2	cis	-0.916779	0.029452	167.516	-0.851423	0.0388243	1.33973e-106	MODIFIER	upstream_gene_variant	VNN3P	VNN1	-
15472-16	SL017588	chr6_L7	1	chr6:149766491-149766491	chr6	149766491	chr6:149766491:C:A	rs1112729	1	LRP11	LRP11	cis	0.874919	0.0306437	146.649	0.852098	0.0371546	2.13585e-116	MODIFIER	intron_variant	PCMT1	PCMT1	+
2730-58	SL005199	chr6_L8	1	chr6:31386552-31386552	chr6	31386552	chr6:31386552:C:T	rs67575958	1	MICA	MICA	cis	-0.907752	0.0319141	145.036	-0.87331	0.0418523	1.07994e-96	MODIFIER	upstream_gene_variant	HLA-S	MICA	-
9282-12	SL009427	chr6_L9	1	chr6:49715321-49715321	chr6	49715321	chr6:49715321:A:G	rs699958	1	CRIS2	CRISP2	cis	-0.662588	0.0262213	118.796	-0.555731	0.0326532	5.91713e-65	MODIFIER	upstream_gene_variant	CRISP2	CRISP2	-
6713-4	SL017588	chr6_L10	1	chr6:149863012-149863012	chr6	149863012	chr6:149863012:A:C	rs9371505	1	LRP11	LRP11	cis	0.93778	0.0390902	109.36	0.734803	0.0509913	4.45249e-47	MODIFIER	intron_variant	LRP11	LRP11	+
3290-50	SL008773	chr6_L11	1	chr6:73797288-73797288	chr6	73797288	chr6:73797288:A:T	rs997767	1	CD109	CD109	cis	0.660706	0.02841	103.321	0.615334	0.0332775	2.44098e-76	MODIFIER	intron_variant	CD109	CD109	+
19254-125	SL010923	chr6_L12	1	chr6:16295358-16295358	chr6	16295358	chr6:16295358:C:G	rs6723	1	GMPR1	GMPR	cis	0.984649	0.047026	86.1095	0.984649	0.0524507	1.25926e-78	MODIFIER	3_prime_UTR_variant	GMPR	ATXN1	+
7950-142	SL018352	chr6_L13	1	chr6:31965471-32433423	chr6	32433423	chr6:32433423:GAAA:G	rs57089588	1	BTNL9	BTNL9	trans	0.920765	0.045429	81.3333	0.920765	0.0504624	2.2034e-74	MODIFIER	intergenic_variant	.	HLA-DRA	+
13587-10	SL005989	chr6_L13	2	chr6:31965471-32433423	chr6	31965471	chr6:31965471:CAAAA:C	rs201401078	0.923	RGAP1	RACGAP1	trans	-0.887703	0.0462675	73.8697	-0.887703	0.050867	3.35617e-68	MODIFIER	intron_variant	SKIC2	DXO	-
7124-18	SL005150	chr6_L13	3	chr6:31965471-32433423	chr6	32154609	chr6:32154609:C:G	rs3134604	0.822	IL-21	IL21	trans	-0.572391	0.0460062	33.3473	-0.537644	0.0482317	7.39636e-29	MODERATE	missense_variant	PPT2	PPT2	-
4125-52	SL003680	chr6_L14	1	chr6:32183666-32183666	chr6	32183666	chr6:32183666:C:T	rs2070600	1	sRAGE	AGER	cis	-0.772382	0.0392716	77.1264	-0.772382	0.0435118	1.69085e-70	MODERATE	missense_variant	AGER	AGER	-
6556-5	SL012863	chr6_L15	1	chr6:46161008-46161008	chr6	46161008	chr6:46161008:C:T	rs1047153	1	ENPP5	ENPP5	cis	-0.565103	0.0299129	71.6901	-0.701652	0.0337294	4.11786e-96	MODIFIER	3_prime_UTR_variant	ENPP5	ENPP5	-
11308-8	SL019414	chr6_L16	1	chr6:31450839-31450839	chr6	31450839	chr6:31450839:G:A	rs7450458	1	CR3L4	CREB3L4	trans	1.20272	0.0641713	70.5485	1.20272	0.0707403	7.94893e-65	MODIFIER	downstream_gene_variant	LINC01149	MICB	+
11135-5	SL012643	chr6_L17	1	chr6:29847051-29847051	chr6	29847051	chr6:29847051:T:TGG	rs201735852	1	RM55	MRPL55	trans	0.587616	0.0319658	68.1385	0.582596	0.0349873	2.94542e-62	MODIFIER	downstream_gene_variant	.	HLA-G	+
3186-2	SL002525	chr6_L18	1	chr6:31928126-31928126	chr6	31928126	chr6:31928126:C:T	rs137902889	1	C2	C2	cis	2.29272	0.126749	66.3653	2.29272	0.138488	1.46526e-61	MODERATE	missense_variant	C2	C2	+
10767-52	SL018836	chr6_L18	2	chr6:31928126-31928126	chr6	31928126	chr6:31928126:C:T	rs137902889	1	GPR64	GPR64	trans	1.04289	0.13917	12.9723	1.04289	0.141471	1.68363e-13	MODERATE	missense_variant	C2	C2	+
4129-72	SL000414	chr6_L19	1	chr6:31941423-31941423	chr6	31941423	chr6:31941423:A:G	rs117636953	1	Factor B	CFB	cis	-1.08122	0.0613312	63.3178	-1.07557	0.0671962	1.15414e-57	MODIFIER	intron_variant	C2	CFB	-
12604-16	SL019785	chr6_L19	2	chr6:31941423-31941423	chr6	31941423	chr6:31941423:A:G	rs117636953	1	SCMH1	SCMH1	trans	-0.458786	0.0652506	11.5302	-0.458786	0.0661746	4.1211e-12	MODIFIER	intron_variant	C2	CFB	-
3003-29	SL005205	chr6_L20	1	chr6:31588932-31588932	chr6	31588932	chr6:31588932:A:G	rs986475	1	NKp30	NCR3	cis	-0.676823	0.0385136	63.069	-0.676823	0.0417033	3.12174e-59	MODIFIER	downstream_gene_variant	LST1	LST1	-
17153-46	SL020993	chr6_L21	1	chr6:31268009-31268009	chr6	31268009	chr6:31268009:C:T	rs9264581	1	KI2L3	KIR2DL3	trans	-0.729043	0.0426127	59.969	-0.69694	0.0461421	1.51931e-51	MODIFIER	downstream_gene_variant	HLA-C	HLA-C	-
10428-1	SL018045	chr6_L21	2	chr6:31268009-31268009	chr6	31268009	chr6:31268009:C:T	rs9264581	1	KI2S2	KIR2DS2	trans	-0.60995	0.0429539	42.6195	-0.60995	0.0452289	1.8946e-41	MODIFIER	downstream_gene_variant	HLA-C	HLA-C	-
5749-53	SL009329	chr6_L22	1	chr6:35782159-35782159	chr6	35782159	chr6:35782159:G:A	rs12198562	1	COL	CLPS	cis	0.573815	0.03397	58.5529	0.585115	0.0366341	2.00632e-57	MODIFIER	intron_variant	CLPSL1	CLPSL1	+
17138-8	SL005253	chr6_L23	1	chr6:52770533-52770533	chr6	52770533	chr6:52770533:T:C	rs4715318	1	GST A1-1	GSTA1	cis	0.740754	0.0464717	52.7455	0.740754	0.04974	3.68594e-50	MODIFIER	intron_variant&non_coding_transcript_variant	GSTA12P	GSTA2	+
9754-33	SL006251	chr6_L24	1	chr6:3013371-3013371	chr6	3013371	chr6:3013371:T:C	rs3823095	1	Quinone reductase 2	NQO2	cis	-0.678358	0.0430929	51.5222	-0.772722	0.0479576	2.08046e-58	MODIFIER	intron_variant	NQO2	NQO2	-
5102-55	SL005200	chr6_L25	1	chr6:31511758-31511758	chr6	31511758	chr6:31511758:T:A	rs41293887	1	MICB	MICB	cis	-1.7717	0.112947	51.2186	-1.73525	0.120537	5.48581e-47	MODIFIER	downstream_gene_variant	MICB	MICB	-
15635-4	SL012834	chr6_L26	1	chr6:168417484-168417484	chr6	168417484	chr6:168417484:G:T	rs4708738	1	SMOC2	SMOC2	cis	-0.493276	0.0320885	49.3195	-0.332653	0.0399597	8.45336e-17	MODIFIER	regulatory_region_variant	.	SMOC2	-
5698-60	SL005005	chr6_L27	1	chr6:32137806-32137806	chr6	32137806	chr6:32137806:G:A	rs114438786	1	Tenascin-X	TNXB	cis	-1.90989	0.126678	47.5645	-1.77111	0.136404	1.5013e-38	MODIFIER	intergenic_variant	.	FKBPL	-
4721-54	SL006119	chr6_L28	1	chr6:31369082-31378303	chr6	31378303	chr6:31378303:G:A	rs2523630	1	TFF3	TFF3	trans	0.733249	0.0499513	45.331	0.733249	0.052913	1.14378e-43	MODIFIER	upstream_gene_variant	ZDHHC20P2	HLA-B	+
8323-163	SL006119	chr6_L28	2	chr6:31369082-31378303	chr6	31369082	chr6:31369082:A:T	rs115749640	0.997	TFF3	TFF3	trans	0.699426	0.0527491	37.4597	0.699426	0.055472	1.89254e-36	MODIFIER	intron_variant&non_coding_transcript_variant	.	HLA-B	+
4151-6	SL000541	chr6_L29	1	chr6:160738593-160738593	chr6	160738593	chr6:160738593:G:A	rs121918027	1	Plasminogen	PLG	cis	-1.52608	0.11274	38.9861	-1.52608	0.118737	8.31926e-38	MODERATE	missense_variant	PLG	PLG	-
4842-62	SL000070	chr6_L29	2	chr6:160738593-160738593	chr6	160738593	chr6:160738593:G:A	rs121918027	1	Glypican 3	GPC3	trans	-1.07446	0.108675	21.721	-1.07446	0.111721	6.75514e-22	MODERATE	missense_variant	PLG	PLG	-
12378-71	SL012578	chr6_L30	1	chr6:33323048-33323048	chr6	33323048	chr6:33323048:A:G	rs2073525	1	TPSN	TAPBP	cis	-0.457212	0.0339485	38.5948	-0.457212	0.0358097	2.48007e-37	MODIFIER	downstream_gene_variant	SMIM40	DAXX	-
19590-46	SL004484	chr6_L31	1	chr6:31362238-31362582	chr6	31362238	chr6:31362238:C:G	rs2523567	1	SP-D	SFTPD	trans	0.9013	0.0691948	36.322	0.9013	0.072581	2.09104e-35	MODIFIER	upstream_gene_variant	.	HLA-B	+
4133-54	SL004068	chr6_L31	2	chr6:31362238-31362582	chr6	31362582	chr6:31362582:C:T	rs2250293	1	Granzyme B	GZMB	trans	0.549309	0.0698069	14.2033	0.549309	0.071022	1.03931e-14	MODIFIER	upstream_gene_variant	.	HLA-B	+
12934-1	SL015312	chr6_L32	1	chr6:31973780-31973780	chr6	31973780	chr6:31973780:G:A	rs387608	1	HERC5	HERC5	trans	-0.555127	0.0428227	35.978	-0.681942	0.0453903	5.11612e-51	MODIFIER	upstream_gene_variant	DXO	STK19	-
14150-7	SL005177	chr6_L33	1	chr6:32866955-32866955	chr6	32866955	chr6:32866955:C:T	rs1383266	1	IL-1F6	IL36A	trans	0.519566	0.0403757	35.5263	0.562935	0.0427032	1.10635e-39	MODIFIER	regulatory_region_variant	.	PSMB9	+
19437-61	SL021823	chr6_L34	1	chr6:43957870-43957870	chr6	43957870	chr6:43957870:G:A	rs6921438	1	L-VEGF165	VEGFA	cis	-0.422026	0.0328897	35.2945	-0.422026	0.0344103	1.40429e-34	MODIFIER	intron_variant&non_coding_transcript_variant	SCIRT	TMEM63B	-
4867-15	SL003310	chr6_L34	2	chr6:43957870-43957870	chr6	43957870	chr6:43957870:G:A	rs6921438	1	VEGF121	VEGFA	cis	-0.337721	0.0338302	22.111	-0.337721	0.034792	2.81875e-22	MODIFIER	intron_variant&non_coding_transcript_variant	SCIRT	TMEM63B	-
10445-20	SL004747	chr6_L35	1	chr6:31630516-31630516	chr6	31630516	chr6:31630516:G:A	rs2736161	1	ApoM	APOM	cis	-0.928132	0.0735688	34.2525	-0.921098	0.0768555	4.2686e-33	MODIFIER	intron_variant	PRRC2A	ENSG00000289282	-
13392-13	SL008814	chr6_L36	1	chr6:24466689-24466689	chr6	24466689	chr6:24466689:T:C	rs145408627	1	AT1B1	ATP1B1	trans	-1.59311	0.129797	32.5324	-1.48042	0.135866	1.20129e-27	MODERATE	missense_variant	GPLD1	GPLD1	-
14006-36	SL020278	chr6_L37	1	chr6:42969162-42969162	chr6	42969162	chr6:42969162:C:T	rs3805953	1	GNMT	GNMT	cis	-0.45318	0.0382001	30.5508	-0.45318	0.039688	3.37804e-30	MODIFIER	intron_variant	PEX6	GNMT	-
8427-118	SL018509	chr6_L38	1	chr6:127163388-127163388	chr6	127163388	chr6:127163388:G:A	rs4424101	1	RSPO3	RSPO3	cis	0.392441	0.0330456	30.5333	0.392441	0.0344118	3.98107e-30	MODIFIER	intron_variant	RSPO3	RSPO3	+
13094-75	SL018509	chr6_L38	2	chr6:127163388-127163388	chr6	127163388	chr6:127163388:G:A	rs4424101	1	RSPO3	RSPO3	cis	0.320778	0.0335926	20.3389	0.320778	0.0345024	1.4412e-20	MODIFIER	intron_variant	RSPO3	RSPO3	+
5090-49	SL005190	chr6_L39	1	chr6:31125708-31125708	chr6	31125708	chr6:31125708:A:G	rs3094197	1	ILT-2	LILRB1	trans	0.443862	0.0380648	29.531	0.328789	0.0410821	1.21195e-15	MODIFIER	5_prime_UTR_variant	PSORS1C1	CDSN	+
12332-7	SL019680	chr6_L40	1	chr6:32158225-32158225	chr6	32158225	chr6:32158225:A:G	rs3134603	1	EF2K	EEF2K	trans	-0.487721	0.0423417	28.9071	-0.487721	0.0438729	1.04086e-28	MODIFIER	intron_variant	PPT2	PPT2	-
7757-5	SL018237	chr6_L41	1	chr6:32689596-32689596	chr6	32689596	chr6:32689596:C:CAT	rs3997830	1	DQA2	HLA-DQA2	cis	-0.373695	0.0335308	27.1456	-0.3182	0.0354879	3.06315e-19	MODIFIER	regulatory_region_variant	.	HLA-DQB1	-
12478-15	SL008862	chr6_L42	1	chr6:32598705-32598705	chr6	32598705	chr6:32598705:T:G	rs117530403	1	RL30	RPL30	trans	0.534186	0.0491953	25.8919	0.534186	0.0508817	8.76901e-26	MODIFIER	regulatory_region_variant	.	HLA-DRB1	+
5736-1	SL006573	chr6_L43	1	chr6:41200599-41200599	chr6	41200599	chr6:41200599:A:C	rs4714431	1	TRML2	TREML2	cis	0.346189	0.0322081	25.3913	0.255715	0.0358383	9.66119e-13	MODIFIER	intron_variant	TREML2	TREML2	+
9509-4	SL019038	chr6_L44	1	chr6:31928591-32404075	chr6	31928591	chr6:31928591:CAT:C	rs199952371	1	TM38B	TMEM38B	trans	0.616394	0.0573809	25.3769	0.616394	0.0592334	2.32328e-25	MODIFIER	intron_variant	C2	C2	+
2475-1	SL004010	chr6_L44	2	chr6:31928591-32404075	chr6	32404075	chr6:32404075:A:T	rs112711428	0.925	SCF sR	KIT	trans	0.388564	0.0551257	11.5797	0.388564	0.0559091	3.65471e-12	MODIFIER	intron_variant	BTNL2	BTNL2	+
19579-5	SL004526	chr6_L45	1	chr6:29968329-29968329	chr6	29968329	chr6:29968329:A:C	rs17180107	1	HNP-1	DEFA1	trans	0.644301	0.0605508	24.9315	0.644301	0.0623707	5.14577e-25	MODIFIER	downstream_gene_variant	MICD	HLA-A	+
8048-9	SL018378	chr6_L46	1	chr6:32051458-32051458	chr6	32051458	chr6:32051458:A:C	rs74290528	1	FTMT	FTMT	trans	0.45406	0.0428063	24.8025	0.494915	0.045081	4.85688e-28	MODIFIER	intron_variant	TNXB	TNXB	+
4922-13	SL003189	chr6_L47	1	chr6:32695802-32695802	chr6	32695802	chr6:32695802:CT:C	rs34015477	1	MIP-3b	CCL19	trans	0.410447	0.0401194	23.1262	0.410447	0.0413271	3.03135e-23	MODIFIER	intergenic_variant	.	HLA-DQB1	+
9111-40	SL018838	chr6_L48	1	chr6:31493938-31493938	chr6	31493938	chr6:31493938:G:T	rs118030017	1	JPH4	JPH4	trans	-0.494081	0.0491636	22.3865	-0.494081	0.0505989	1.5966e-22	MODIFIER	upstream_gene_variant	MICB	MICB	-
5631-83	SL008634	chr6_L49	1	chr6:33783226-33783226	chr6	33783226	chr6:33783226:G:A	rs6933174	1	MOTI	MLN	cis	-0.427605	0.0429655	21.9864	-0.371325	0.0449932	1.54574e-16	MODIFIER	intron_variant	LEMD2	LEMD2	-
11277-23	SL014732	chr6_L50	1	chr6:32121077-32121077	chr6	32121077	chr6:32121077:G:C	rs2228628	1	ATF6A	ATF6	trans	-0.341477	0.0365082	19.5922	-0.341477	0.0374154	7.06504e-20	LOW	synonymous_variant	ATF6B	TNXB	-
9266-1	SL004968	chr6_L51	1	chr6:41276282-41276282	chr6	41276282	chr6:41276282:G:A	rs2234242	1	sTREM-1	TREM1	cis	-0.299729	0.033416	18.1164	-0.299729	0.0341724	1.76956e-18	MODIFIER	intron_variant	TREM1	TREM1	-
17672-184	SL006288	chr6_L52	1	chr6:119622427-119622427	chr6	119622427	chr6:119622427:G:A	rs809889	1	Gastric intrinsic factor	GIF	trans	0.420789	0.0472523	17.8659	0.420789	0.0483626	3.29822e-18	MODIFIER	intron_variant&non_coding_transcript_variant	.	MAN1A1	+
15452-5	SL000246	chr6_L53	1	chr6:85475172-85475172	chr6	85475172	chr6:85475172:G:A	rs4235826	1	5'-Nucleotidase	NT5E	cis	-0.307432	0.0352604	17.182	-0.273561	0.0365496	7.17392e-14	MODIFIER	intron_variant	NT5E	NT5E	-
5813-58	SL000408	chr6_L54	1	chr6:135097494-135097494	chr6	135097494	chr6:135097494:TTAC:T	rs66650371	1	Epo	EPO	trans	0.304873	0.0350196	17.1234	0.304873	0.0358021	1.6587e-17	MODIFIER	intron_variant	HBS1L	HBS1L	+
6409-57	SL017439	chr6_L55	1	chr6:46865076-46865076	chr6	46865076	chr6:46865076:G:A	rs614826	1	GP116	ADGRF5	cis	0.279721	0.0341378	15.3027	0.267771	0.0348498	1.54707e-14	LOW	synonymous_variant	ADGRF5	ADGRF5	+
11266-8	SL007418	chr6_L56	1	chr6:29948483-29948483	chr6	29948483	chr6:29948483:G:C	rs117371967	1	SELPL	SELPLG	trans	-0.492739	0.0608978	14.945	-0.492739	0.062097	2.10519e-15	MODIFIER	downstream_gene_variant	HLA-A	HLA-A	-
16773-29	SL012672	chr6_L57	1	chr6:35162767-35162767	chr6	35162767	chr6:35162767:A:G	rs9380495	1	SCUB3	SCUBE3	cis	0.306187	0.0384788	14.4968	0.306187	0.039187	5.56265e-15	MODIFIER	regulatory_region_variant	.	TCP11	+
6020-52	SL011548	chr6_L58	1	chr6:31968902-32112606	chr6	32112606	chr6:32112606:C:T	rs9469084	1	Urotensin-II	UTS2	trans	0.435734	0.0556847	14.054	0.439535	0.0569784	1.21865e-14	MODIFIER	downstream_gene_variant	ATF6B	TNXB	+
11672-17	SL019549	chr6_L58	2	chr6:31968902-32112606	chr6	31968902	chr6:31968902:C:T	rs449643	0.856	KI16B	KIF16B	trans	0.420299	0.0588699	11.8583	0.429865	0.0600459	8.13023e-13	MODERATE	missense_variant	SKIC2	DXO	+
17453-34	SL000351	chr6_L58	3	chr6:31968902-32112606	chr6	31968902	chr6:31968902:C:T	rs449643	0.856	Ceruloplasmin	CP	trans	0.407635	0.0588707	11.2073	0.416362	0.0599825	3.88238e-12	MODERATE	missense_variant	SKIC2	DXO	+
15668-19	SL004079	chr6_L58	4	chr6:31968902-32112606	chr6	32092436	chr6:32092436:G:C	rs204897	0.979	BMP-8	BMP8B	trans	0.402651	0.0554915	12.2242	0.411023	0.0566419	3.97168e-13	MODIFIER	intron_variant	TNXB	TNXB	+
18208-3	SL007052	chr6_L58	5	chr6:31968902-32112606	chr6	32092436	chr6:32092436:G:C	rs204897	0.979	CCNB2	CCNB2	trans	0.3871	0.0556658	11.301	0.391652	0.0566818	4.85823e-12	MODIFIER	intron_variant	TNXB	TNXB	+
12347-29	SL019675	chr6_L58	6	chr6:31968902-32112606	chr6	32112606	chr6:32112606:C:T	rs9469084	1	CCM2	CCM2	trans	0.37055	0.0566886	10.0816	0.40037	0.0575716	3.54311e-12	MODIFIER	downstream_gene_variant	ATF6B	TNXB	+
12451-62	SL018858	chr6_L58	7	chr6:31968902-32112606	chr6	32112606	chr6:32112606:C:T	rs9469084	1	BACH1	BACH1	trans	0.419617	0.0560858	12.9325	0.424473	0.057322	1.31083e-13	MODIFIER	downstream_gene_variant	ATF6B	TNXB	+
12484-67	SL011194	chr6_L58	8	chr6:31968902-32112606	chr6	32112606	chr6:32112606:C:T	rs9469084	1	PIPNB	PITPNB	trans	0.373239	0.0562411	10.3662	0.400453	0.0570907	2.31046e-12	MODIFIER	downstream_gene_variant	ATF6B	TNXB	+
17154-2	SL004780	chr6_L58	9	chr6:31968902-32112606	chr6	32112606	chr6:32112606:C:T	rs9469084	1	TEBP	PTGES3	trans	0.394346	0.056209	11.4833	0.402593	0.0574061	2.33158e-12	MODIFIER	downstream_gene_variant	ATF6B	TNXB	+
18282-1	SL007316	chr6_L58	10	chr6:31968902-32112606	chr6	32112606	chr6:32112606:C:T	rs9469084	1	GBG11	GNG11	trans	0.361269	0.056168	9.78743	0.38921	0.0569814	8.46302e-12	MODIFIER	downstream_gene_variant	ATF6B	TNXB	+
19294-26	SL006766	chr6_L58	11	chr6:31968902-32112606	chr6	32112606	chr6:32112606:C:T	rs9469084	1	CRIPT	CRIPT	trans	0.422324	0.0557675	13.2261	0.4532	0.0568754	1.6087e-15	MODIFIER	downstream_gene_variant	ATF6B	TNXB	+
3192-3	SL002695	chr6_L58	12	chr6:31968902-32112606	chr6	32112606	chr6:32112606:C:T	rs9469084	1	Glutamate carboxypeptidase	CNDP2	trans	0.394717	0.0562421	11.4907	0.429702	0.0572892	6.35331e-14	MODIFIER	downstream_gene_variant	ATF6B	TNXB	+
6994-19	SL018001	chr6_L58	13	chr6:31968902-32112606	chr6	32112606	chr6:32112606:C:T	rs9469084	1	CC018	C3orf18	trans	0.375539	0.0562641	10.476	0.409853	0.0572015	7.77438e-13	MODIFIER	downstream_gene_variant	ATF6B	TNXB	+
7850-1	SL018273	chr6_L58	14	chr6:31968902-32112606	chr6	32112606	chr6:32112606:C:T	rs9469084	1	COX42	COX4I2	trans	0.39782	0.0562317	11.6619	0.406276	0.0574469	1.52492e-12	MODIFIER	downstream_gene_variant	ATF6B	TNXB	+
7888-58	SL018275	chr6_L58	15	chr6:31968902-32112606	chr6	32112606	chr6:32112606:C:T	rs9469084	1	CCD56	COA3	trans	0.370322	0.0566446	10.0846	0.394295	0.0574475	6.71567e-12	MODIFIER	downstream_gene_variant	ATF6B	TNXB	+
9082-25	SL018786	chr6_L58	16	chr6:31968902-32112606	chr6	32112606	chr6:32112606:C:T	rs9469084	1	SE1L2	SEL1L2	trans	0.367138	0.0565362	9.96091	0.396334	0.0573688	4.89717e-12	MODIFIER	downstream_gene_variant	ATF6B	TNXB	+
9271-101	SL011218	chr6_L58	17	chr6:31968902-32112606	chr6	32112606	chr6:32112606:C:T	rs9469084	1	STIM1	STIM1	trans	0.395488	0.056291	11.5137	0.400618	0.0574325	3.04873e-12	MODIFIER	downstream_gene_variant	ATF6B	TNXB	+
9372-157	SL014627	chr6_L58	18	chr6:31968902-32112606	chr6	32112606	chr6:32112606:C:T	rs9469084	1	MPZL2	MPZL2	trans	0.410855	0.056024	12.4626	0.414541	0.0572169	4.3216e-13	MODIFIER	downstream_gene_variant	ATF6B	TNXB	+
3195-50	SL000678	chr6_L59	1	chr6:30645084-30645084	chr6	30645084	chr6:30645084:T:G	rs117993568	1	Granulysin	GNLY	trans	-0.387863	0.0495808	14.0493	-0.387863	0.0504359	1.46886e-14	MODIFIER	intron_variant	ATAT1	C6orf136	-
6920-1	SL018027	chr6_L60	1	chr6:55351891-55351891	chr6	55351891	chr6:55351891:A:G	rs77921051	1	GFRAL	GFRAL	cis	0.423414	0.055958	13.2072	0.423414	0.0568476	9.45995e-14	MODIFIER	intron_variant	GFRAL	GFRAL	+
15466-30	SL007148	chr6_L61	1	chr6:70290507-70290507	chr6	70290507	chr6:70290507:T:C	rs3828782	1	CO9A1	COL9A1	cis	-0.24926	0.0338465	12.5563	-0.24926	0.0343876	4.21252e-13	MODIFIER	intron_variant	COL9A1	COL9A1	-
12859-33	SL007038	chr6_L62	1	chr6:4145789-4145789	chr6	4145789	chr6:4145789:C:T	rs9378843	1	PECI	ECI2	cis	-0.259834	0.0354781	12.4313	-0.259834	0.0360135	5.39678e-13	MODIFIER	non_coding_transcript_exon_variant	.	ECI2	-
8231-122	SL003321	chr6_L63	1	chr6:43960371-43960371	chr6	43960371	chr6:43960371:C:T	rs4481426	1	VEGF sR1	FLT1	trans	0.241014	0.0330272	12.3457	0.241014	0.033527	6.54289e-13	MODIFIER	intron_variant&non_coding_transcript_variant	SCIRT	TMEM63B	+
14273-19	SL010939	chr6_L64	1	chr6:105278161-105278161	chr6	105278161	chr6:105278161:C:T	rs1051484	1	PPCE	PREP	cis	0.261077	0.0374744	11.3347	0.261077	0.0379838	6.26967e-12	MODERATE	missense_variant	PREP	PREP	+
6364-7	SL017448	chr6_L65	1	chr6:30066107-30066107	chr6	30066107	chr6:30066107:C:A	rs3807031	1	TPSNR	TAPBPL	trans	-0.310753	0.0449443	11.1776	-0.310753	0.0455373	8.84527e-12	MODIFIER	upstream_gene_variant	PPP1R11	PPP1R11	-
8767-44	SL004060	chr6_L66	1	chr6:32618135-32618135	chr6	32618135	chr6:32618135:C:T	rs34824236	1	Endothelin-converting enzyme 1	ECE1	trans	0.381602	0.0564011	10.7416	0.392392	0.0571625	6.67258e-12	MODIFIER	intergenic_variant	.	HLA-DQA1	+
6402-8	SL022716	chr7_L1	1	chr7:100194985-100221381	chr7	100194985	chr7:100194985:A:G	rs7811662	1	PILRA isoform FDF03-deltaTM	PILRA	trans	1.16109	0.0174166	475.353	1.16109	0.0320165	5.6893e-288	MODIFIER	intron_variant	STAG3	STAG3	+
10816-150	SL022717	chr7_L1	2	chr7:100194985-100221381	chr7	100221381	chr7:100221381:CTCTG:C	rs60470930	0.999	PILRA isoform FDF03-M14	PILRA	trans	-1.16198	0.0178909	466.491	-1.16198	0.0325535	4.8199e-279	MODIFIER	3_prime_UTR_variant	PVRIG	PVRIG	-
9267-2	SL012862	chr7_L2	1	chr7:130298758-130298758	chr7	130298758	chr7:130298758:G:T	rs34587586	1	CBPA4	CPA4	cis	-1.20009	0.0213155	392.117	-1.20009	0.0370147	1.34573e-230	MODERATE	missense_variant	CPA4	CPA4	-
5363-51	SL010470	chr7_L3	1	chr7:83375665-83375665	chr7	83375665	chr7:83375665:A:G	rs17284906	1	Semaphorin 3E	SEMA3E	cis	-1.14118	0.0306402	221.719	-1.22995	0.0415033	5.28561e-193	MODIFIER	intron_variant	SEMA3E	PCLO	-
10557-6	SL018003	chr7_L4	1	chr7:95308134-95313453	chr7	95310807	chr7:95310807:A:T	rs3917532	1	TEX29	TEX29	trans	0.799289	0.0289084	138.543	0.767002	0.0350485	3.69022e-106	MODIFIER	intron_variant	PON1	PON1	+
6555-58	SL005295	chr7_L4	2	chr7:95308134-95313453	chr7	95308134	chr7:95308134:T:C	rs662	0.994	Stomatin-like protein 2	STOML2	trans	0.437708	0.0340748	35.3381	0.400837	0.0361062	1.23208e-28	MODERATE	missense_variant	PON1	PON1	+
8631-13	SL009002	chr7_L4	3	chr7:95308134-95313453	chr7	95308384	chr7:95308384:T:TAA	rs3917539	0.963	ERMAP	ERMAP	trans	0.299585	0.0346665	16.8911	0.299585	0.0354316	2.78368e-17	MODIFIER	intron_variant	PON1	PON1	+
17820-170	SL020995	chr7_L4	4	chr7:95308134-95313453	chr7	95310485	chr7:95310485:T:C	rs3917534	0.997	MLF1	MLF1	trans	0.768127	0.0296348	124.249	0.768127	0.0348874	1.96514e-107	MODIFIER	intron_variant	PON1	PON1	+
12842-43	SL019968	chr7_L4	5	chr7:95308134-95313453	chr7	95310807	chr7:95310807:A:T	rs3917532	1	STX10	STX10	trans	0.313554	0.0338123	19.2762	0.313554	0.0346386	1.40187e-19	MODIFIER	intron_variant	PON1	PON1	+
18842-24	SL014870	chr7_L4	6	chr7:95308134-95313453	chr7	95310807	chr7:95310807:A:T	rs3917532	1	UB2D2	UBE2D2	trans	0.699723	0.0309709	98.321	0.639836	0.0363765	2.97611e-69	MODIFIER	intron_variant	PON1	PON1	+
9735-44	SL019066	chr7_L4	7	chr7:95308134-95313453	chr7	95310807	chr7:95310807:A:T	rs3917532	1	TACT	CD96	trans	0.36824	0.0342769	25.3664	0.36824	0.0354247	2.61296e-25	MODIFIER	intron_variant	PON1	PON1	+
12490-92	SL019720	chr7_L4	8	chr7:95308134-95313453	chr7	95313453	chr7:95313453:A:C	rs2299257	0.959	LTOR3	LAMTOR3	trans	0.347653	0.0345538	22.4401	0.347653	0.0355924	1.55062e-22	MODIFIER	intron_variant	PON1	PON1	+
18277-28	SL020910	chr7_L4	9	chr7:95308134-95313453	chr7	95313453	chr7:95313453:A:C	rs2299257	0.959	TRIA1	TRIAP1	trans	0.282093	0.0350953	14.7694	0.282093	0.035768	3.10168e-15	MODIFIER	intron_variant	PON1	PON1	+
18942-11	SL016413	chr7_L4	10	chr7:95308134-95313453	chr7	95313453	chr7:95313453:A:C	rs2299257	0.959	PSB9	PSMB9	trans	0.512067	0.0336984	48.2506	0.605913	0.0365363	9.11695e-62	MODIFIER	intron_variant	PON1	PON1	+
7071-23	SL017953	chr7_L4	11	chr7:95308134-95313453	chr7	95313453	chr7:95313453:A:C	rs2299257	0.959	MA1B1	MAN1B1	trans	0.259349	0.0349646	12.7257	0.259349	0.035516	2.82848e-13	MODIFIER	intron_variant	PON1	PON1	+
15486-126	SL008573	chr7_L5	1	chr7:150858827-150858827	chr7	150858827	chr7:150858827:A:G	rs10893	1	ABP1	AOC1	cis	0.77013	0.0284009	133.812	0.88887	0.04003	3.06625e-109	LOW	synonymous_variant	AOC1	AOC1	+
2973-15	SL000668	chr7_L6	1	chr7:80656687-80656687	chr7	80656687	chr7:80656687:C:T	rs75326924	1	CD36 ANTIGEN	CD36	cis	-1.70369	0.0718542	106.548	-1.70369	0.082892	7.2154e-94	MODERATE	missense_variant	CD36	CD36	-
8606-39	SL007429	chr7_L7	1	chr7:23273552-23273552	chr7	23273552	chr7:23273552:T:C	rs2268748	1	GPNMB	GPNMB	cis	0.687409	0.0307616	96.4758	0.632576	0.0361133	1.0734e-68	LOW	synonymous_variant	GPNMB	MALSU1	+
10612-18	SL008694	chr7_L8	1	chr7:101210630-101210630	chr7	101210630	chr7:101210630:G:C	rs75592752	1	PLOD3	PLOD3	cis	-0.939792	0.0477441	77.1509	-0.939792	0.0528817	1.17316e-70	MODERATE	missense_variant	PLOD3	PLOD3	-
5638-23	SL012702	chr7_L8	2	chr7:101210630-101210630	chr7	101210630	chr7:101210630:G:C	rs75592752	1	GT251	COLGALT1	trans	0.501698	0.0519212	20.814	0.501698	0.0533174	4.97765e-21	MODERATE	missense_variant	PLOD3	PLOD3	+
6965-19	SL017948	chr7_L9	1	chr7:145642610-145642610	chr7	145642610	chr7:145642610:T:TC	rs34590304	1	CNTP2	CNTNAP2	cis	-0.569582	0.0293642	75.0462	-0.458214	0.0355412	4.96267e-38	MODIFIER	intron_variant&non_coding_transcript_variant	.	CNTNAP2	-
6965-19	SL017948	chr7_L10	1	chr7:145497922-145497922	chr7	145497922	chr7:145497922:T:C	rs7812197	1	CNTP2	CNTNAP2	trans	0.45928	0.0304111	47.6915	0.27336	0.035469	1.28804e-14	MODIFIER	intergenic_variant	.	CNTNAP2	+
11103-24	SL000448	chr7_L11	1	chr7:76294901-76294901	chr7	76294901	chr7:76294901:G:T	rs2908203	1	HSP 27	HSPB1	cis	-0.480907	0.0324934	45.9406	-0.527175	0.0349724	2.40067e-51	MODIFIER	TF_binding_site_variant	.	HSPB1	-
15368-3	SL007531	chr7_L12	1	chr7:34054385-34054385	chr7	34054385	chr7:34054385:A:G	rs17169634	1	BMPER	BMPER	cis	0.595671	0.0402899	45.9065	0.581634	0.0426537	2.43998e-42	MODIFIER	intron_variant	BMPER	BMPER	+
7928-183	SL007023	chr7_L13	1	chr7:66640959-66640959	chr7	66640959	chr7:66640959:G:C	rs17229513	1	TPST1	TPST1	cis	-0.62527	0.0453099	40.4543	-0.541439	0.0484789	5.81202e-29	MODIFIER	3_prime_UTR_variant	KCTD7	KCTD7	-
14066-49	SL020306	chr7_L14	1	chr7:79492702-79492702	chr7	79492702	chr7:79492702:A:C	rs2079385	1	MAGI2	MAGI2	cis	0.474246	0.036419	36.2502	0.474246	0.0382425	2.5797e-35	MODIFIER	intergenic_variant	.	MAGI2	+
9087-8	SL018837	chr7_L15	1	chr7:95318487-95318487	chr7	95318487	chr7:95318487:G:A	rs2074351	1	NHLC3	NHLRC3	trans	0.388876	0.0324422	31.1283	0.323257	0.035253	4.74661e-20	MODIFIER	intron_variant	PON1	PON1	+
14663-44	SL020180	chr7_L15	2	chr7:95318487-95318487	chr7	95318487	chr7:95318487:G:A	rs2074351	1	RNF8	RNF8	trans	0.254544	0.0331554	13.5676	0.254544	0.0337028	4.26668e-14	MODIFIER	intron_variant	PON1	PON1	+
16877-19	SL019317	chr7_L15	3	chr7:95318487-95318487	chr7	95318487	chr7:95318487:G:A	rs2074351	1	MSRB2	MSRB2	trans	0.233729	0.0336038	11.3032	0.233729	0.0340592	6.77013e-12	MODIFIER	intron_variant	PON1	PON1	+
15308-108	SL012520	chr7_L16	1	chr7:49778721-49778721	chr7	49778721	chr7:49778721:T:G	rs481076	1	VWC2	VWC2	cis	-0.373436	0.0313699	30.7177	-0.287108	0.0355158	6.27055e-16	MODIFIER	intron_variant	VWC2	VWC2	-
3079-62	SL005152	chr7_L17	1	chr7:150333102-150333102	chr7	150333102	chr7:150333102:C:A	rs73170185	1	TIG2	RARRES2	cis	0.378365	0.0318673	30.5697	0.378365	0.0331663	3.80839e-30	MODIFIER	intron_variant	LRRC61	RARRES2	+
14008-22	SL020295	chr7_L18	1	chr7:135734048-135734048	chr7	135734048	chr7:135734048:T:G	rs59178195	1	DCP1A	DCP1A	trans	-1.10112	0.0942811	29.653	-1.10112	0.0979323	2.48778e-29	MODERATE	missense_variant	FAM180A	SLC13A4	-
9233-71	SL004468	chr7_L19	1	chr7:93890315-93890315	chr7	93890315	chr7:93890315:AT:A	rs766778602	1	TFPI -2	TFPI2	cis	-1.81376	0.155681	29.5116	-1.86812	0.161876	8.25144e-31	HIGH	frameshift_variant	TFPI2	TFPI2	-
6626-81	SL017514	chr7_L20	1	chr7:2416120-2416120	chr7	2416120	chr7:2416120:C:T	rs74956804	1	CHSTC	CHST12	cis	-0.468786	0.0420431	27.2114	-0.406906	0.0444566	5.54412e-20	MODIFIER	intron_variant	CHST12	CHST12	-
13464-8	SL020101	chr7_L21	1	chr7:45915430-45925208	chr7	45925208	chr7:45925208:TGA:T	rs3061845	1	NRAC	NRAC	trans	0.389764	0.0369028	24.5597	0.389764	0.0381171	1.52557e-24	MODIFIER	upstream_gene_variant	IGFBP3	IGFBP3	+
2571-12	SL000045	chr7_L21	2	chr7:45915430-45925208	chr7	45915430	chr7:45915430:A:G	rs3110697	0.903	IGFBP-3	IGFBP3	cis	0.323867	0.0317865	22.9701	0.323867	0.0327372	4.46798e-23	MODIFIER	intron_variant	IGFBP3	IGFBP3	+
7933-75	SL018350	chr7_L22	1	chr7:87787524-87787524	chr7	87787524	chr7:87787524:C:T	rs7793933	1	ADA22	ADAM22	cis	-0.315552	0.0302206	24.0408	-0.315552	0.0311355	3.8719e-24	MODIFIER	intron_variant	RUNDC3B	ABCB1	-
9312-8	SL005396	chr7_L23	1	chr7:99937734-99937734	chr7	99937734	chr7:99937734:A:C	rs2525558	1	AZGP1	AZGP1	trans	-0.349523	0.0363628	20.6097	-0.349523	0.0373078	7.34755e-21	MODIFIER	intron_variant&non_coding_transcript_variant	.	GJC3	-
3431-54	SL004137	chr7_L24	1	chr7:143406124-143406124	chr7	143406124	chr7:143406124:G:A	rs4421280	1	EphA1	EPHA1	cis	1.25133	0.13147	20.2392	1.10433	0.136558	6.12115e-16	MODIFIER	intron_variant	EPHA1	EPHA1	+
9201-13	SL004811	chr7_L25	1	chr7:95284810-95300773	chr7	95284810	chr7:95284810:T:G	rs17773543	1	Transgelin-2	TAGLN2	trans	0.486403	0.0511073	20.2352	0.412562	0.0534991	1.24276e-14	MODIFIER	intron_variant	PPP1R9A	PON1	+
13948-50	SL019207	chr7_L25	2	chr7:95284810-95300773	chr7	95300773	chr7:95300773:T:C	rs3917567	0.905	GABR2	GABBR2	trans	0.393882	0.0510968	13.6652	0.393882	0.0519809	3.52444e-14	MODIFIER	intron_variant	PON1	PON1	+
9094-5	SL018818	chr7_L26	1	chr7:50255709-50259481	chr7	50255709	chr7:50255709:CT:C	rs60969753	1	CLC4C	CLEC4C	trans	-0.309368	0.0330759	19.5802	-0.309368	0.0339175	7.43079e-20	MODIFIER	intron_variant&non_coding_transcript_variant	.	IKZF1	-
17460-51	SL004388	chr7_L26	2	chr7:50255709-50259481	chr7	50259481	chr7:50259481:A:G	rs11185602	0.995	Mx1	MX1	trans	-0.238708	0.0342538	11.3403	-0.238708	0.0347462	6.41814e-12	MODIFIER	intron_variant&non_coding_transcript_variant	.	IKZF1	-
8687-26	SL017964	chr7_L27	1	chr7:12223175-12223175	chr7	12223175	chr7:12223175:G:A	rs1435524	1	T106B	TMEM106B	cis	-0.313016	0.0341993	18.7973	-0.313016	0.0350367	4.11044e-19	MODIFIER	intron_variant	TMEM106B	TMEM106B	-
6521-35	SL009928	chr7_L28	1	chr7:98651859-98651859	chr7	98651859	chr7:98651859:A:G	rs79756031	1	NPTX2	NPTX2	cis	-0.358665	0.0419475	16.5743	-0.358665	0.0427977	5.27165e-17	MODIFIER	intergenic_variant	.	NPTX2	-
8289-8	SL007429	chr7_L29	1	chr7:23244618-23244618	chr7	23244618	chr7:23244618:A:G	rs858240	1	GPNMB	GPNMB	cis	-0.276335	0.0324581	16.4389	-0.276335	0.0331123	7.09761e-17	MODIFIER	upstream_gene_variant	GPNMB	GPNMB	-
9835-16	SL006487	chr7_L30	1	chr7:80569431-80574911	chr7	80569431	chr7:80569431:C:T	rs75427140	1	AL1A3	ALDH1A3	trans	-0.369922	0.044587	15.661	-0.369922	0.0455175	4.39913e-16	MODIFIER	intron_variant	CD36	CD36	-
14047-78	SL003951	chr7_L30	2	chr7:80569431-80574911	chr7	80569431	chr7:80569431:C:T	rs75427140	1	BDNF	BDNF	trans	-0.32056	0.0445587	12.0239	-0.32056	0.0452451	1.39077e-12	MODIFIER	intron_variant	CD36	CD36	-
16317-20	SL004969	chr7_L30	3	chr7:80569431-80574911	chr7	80569431	chr7:80569431:C:T	rs75427140	1	Desmoglein-3	DSG3	trans	-0.35982	0.0448224	14.7309	-0.35982	0.0456891	3.39674e-15	MODIFIER	intron_variant	CD36	CD36	-
16765-52	SL004294	chr7_L30	4	chr7:80569431-80574911	chr7	80569431	chr7:80569431:C:T	rs75427140	1	PBP	PPBP	trans	-0.342728	0.0450027	13.3597	-0.342728	0.0457904	7.16997e-14	MODIFIER	intron_variant	CD36	CD36	-
19154-41	SL004457	chr7_L30	5	chr7:80569431-80574911	chr7	80569431	chr7:80569431:C:T	rs75427140	1	Protease nexin I	SERPINE2	trans	-0.33056	0.0448341	12.5822	-0.33056	0.0455614	4.00874e-13	MODIFIER	intron_variant	CD36	CD36	-
2790-54	SL003191	chr7_L30	6	chr7:80569431-80574911	chr7	80569431	chr7:80569431:C:T	rs75427140	1	NAP-2	PPBP	trans	-0.336525	0.0447373	13.0576	-0.336525	0.0454986	1.39951e-13	MODIFIER	intron_variant	CD36	CD36	-
3043-49	SL000532	chr7_L30	7	chr7:80569431-80574911	chr7	80569431	chr7:80569431:C:T	rs75427140	1	ON	SPARC	trans	-0.36242	0.0446058	15.0641	-0.36242	0.0454883	1.62152e-15	MODIFIER	intron_variant	CD36	CD36	-
3171-57	SL004469	chr7_L30	8	chr7:80569431-80574911	chr7	80569431	chr7:80569431:C:T	rs75427140	1	amyloid precursor protein	APP	trans	-0.352277	0.0443049	14.4714	-0.352277	0.0451367	5.96566e-15	MODIFIER	intron_variant	CD36	CD36	-
4499-21	SL000535	chr7_L30	9	chr7:80569431-80574911	chr7	80569431	chr7:80569431:C:T	rs75427140	1	PDGF-AA	PDGFA	trans	-0.318585	0.0447513	11.7932	-0.318585	0.0454286	2.33466e-12	MODIFIER	intron_variant	CD36	CD36	-
4544-4	SL004708	chr7_L30	10	chr7:80569431-80574911	chr7	80569431	chr7:80569431:C:T	rs75427140	1	CTAP-III	PPBP	trans	-0.342013	0.0448778	13.3768	-0.342013	0.0456631	6.89153e-14	MODIFIER	intron_variant	CD36	CD36	-
8907-11	SL018706	chr7_L30	11	chr7:80569431-80574911	chr7	80569431	chr7:80569431:C:T	rs75427140	1	UD2A1	UGT2A1	trans	-0.307456	0.044457	11.18	-0.307456	0.0450922	9.20663e-12	MODIFIER	intron_variant	CD36	CD36	-
15427-35	SL012455	chr7_L30	12	chr7:80569431-80574911	chr7	80574911	chr7:80574911:GC:G	rs34106882	0.943	LOXL3	LOXL3	trans	-0.331733	0.043552	13.3612	-0.331733	0.0442969	6.94785e-14	MODIFIER	intron_variant	CD36	CD36	-
2677-1	SL002644	chr7_L31	1	chr7:55165033-55165033	chr7	55165033	chr7:55165033:G:T	rs17336919	1	ERBB1	EGFR	cis	0.262189	0.0319451	15.3591	0.262189	0.0325504	7.95688e-16	MODIFIER	intron_variant	EGFR	EGFR	+
5034-79	SL010388	chr7_L32	1	chr7:142746804-142746804	chr7	142746804	chr7:142746804:A:C	rs11761222	1	Trypsin 2	PRSS2	cis	0.302248	0.0372922	14.9903	0.302248	0.0379936	1.78806e-15	MODIFIER	upstream_gene_variant	PRSS1	PRSS1	+
9337-43	SL012423	chr7_L33	1	chr7:97484531-97484531	chr7	97484531	chr7:97484531:A:C	rs17168694	1	TKN1	TAC1	cis	0.409506	0.0512525	14.5996	0.409506	0.0522248	4.46219e-15	MODIFIER	intergenic_variant	.	TAC1	+
13929-27	SL020289	chr7_L34	1	chr7:87393280-87393280	chr7	87393280	chr7:87393280:T:C	rs2072207	1	OCTC	CROT	cis	0.277482	0.0348845	14.4817	0.277482	0.0355364	5.7929e-15	MODIFIER	intron_variant	CROT	ABCB4	+
5480-49	SL000563	chr7_L35	1	chr7:80594086-80650402	chr7	80594086	chr7:80594086:T:G	rs11768747	1	RANTES	CCL5	trans	0.288885	0.0380749	13.2651	0.288885	0.0387218	8.61739e-14	MODIFIER	intron_variant	CD36	CD36	+
17140-57	SL014328	chr7_L35	2	chr7:80594086-80650402	chr7	80594086	chr7:80594086:T:G	rs11768747	1	PDGFD	PDGFD	trans	0.279172	0.0384601	12.2223	0.279172	0.0390566	8.81267e-13	MODIFIER	intron_variant	CD36	CD36	+
4149-8	SL000537	chr7_L35	3	chr7:80594086-80650402	chr7	80650402	chr7:80650402:C:T	rs3211830	0.946	PDGF-BB	PDGFB	trans	0.263509	0.038248	11.0995	0.263509	0.0387732	1.07439e-11	MODIFIER	intron_variant	CD36	CD36	+
19448-104	SL013090	chr7_L36	1	chr7:48063314-48063314	chr7	48063314	chr7:48063314:C:T	rs2686796	1	UPP1	UPP1	cis	-0.254639	0.0338422	13.0646	-0.254639	0.0343854	1.30716e-13	MODIFIER	downstream_gene_variant	C7orf57	UPP1	-
16606-85	SL003659	chr7_L37	1	chr7:134485678-134485678	chr7	134485678	chr7:134485678:A:G	rs782531	1	Aldose reductase	AKR1B1	cis	0.26755	0.0364152	12.5072	0.26755	0.0369606	4.52728e-13	MODIFIER	intergenic_variant	.	AKR1B1	+
2697-7	SL003041	chr7_L38	1	chr7:80573092-80573092	chr7	80573092	chr7:80573092:C:A	rs28851188	1	PF-4	PF4	trans	0.237191	0.0335723	11.6276	0.237191	0.0340437	3.23202e-12	MODIFIER	intron_variant	CD36	CD36	+
17746-77	SL010882	chr7_L39	1	chr7:101245098-101245098	chr7	101245098	chr7:101245098:C:T	rs139693088	1	FIS1	FIS1	cis	-0.726086	0.103616	11.4599	-0.726086	0.105043	4.77034e-12	MODIFIER	upstream_gene_variant	FIS1	FIS1	-
7096-30	SL018122	chr8_L1	1	chr8:86493174-86493174	chr8	86493174	chr8:86493174:G:A	rs7459811	1	RMD1	RMDN1	cis	-0.869123	0.0264144	183.437	-0.817206	0.0342986	1.78643e-125	MODIFIER	intron_variant	RMDN1	RMDN1	-
19273-3	SL000434	chr8_L2	1	chr8:30708107-30708107	chr8	30708107	chr8:30708107:G:A	rs8190955	1	Glutathione reductase	GSR	cis	-1.88834	0.0633233	157.511	-1.88834	0.0781681	6.24075e-129	MODERATE	missense_variant	GSR	GSR	-
9370-69	SL006682	chr8_L3	1	chr8:63027655-63027655	chr8	63027655	chr8:63027655:C:T	rs76941604	1	GGH	GGH	cis	0.789043	0.0302629	125.03	0.732765	0.0372139	2.59366e-86	MODIFIER	intron_variant	GGH	GGH	+
7156-2	SL018125	chr8_L4	1	chr8:33495323-33495323	chr8	33495323	chr8:33495323:A:C	rs7832944	1	FUT10	FUT10	cis	-0.693327	0.028818	109.98	-0.578877	0.0343807	1.30108e-63	MODIFIER	intron_variant	MAK16	MAK16	-
6629-3	SL004532	chr8_L5	1	chr8:6869618-6869618	chr8	6869618	chr8:6869618:G:T	rs2741122	1	HBD-1	DEFB1	cis	-0.603894	0.0300177	80.32	-0.511588	0.0356575	1.10809e-46	MODIFIER	downstream_gene_variant	DEFB1	DEFB1	-
5581-28	SL012486	chr8_L6	1	chr8:17866505-17866505	chr8	17866505	chr8:17866505:T:A	rs80085789	1	FGL1	FGL1	cis	-1.657	0.096062	60.7888	-1.83905	0.105024	1.18526e-68	MODIFIER	intron_variant	FGL1	FGL1	-
2515-14	SL004143	chr8_L7	1	chr8:21616538-21616538	chr8	21616538	chr8:21616538:C:T	rs10503709	1	GFRa-2	GFRA2	cis	0.432317	0.031752	39.4138	0.411989	0.0335679	1.26023e-34	MODIFIER	intergenic_variant	.	GFRA2	+
11390-24	SL004870	chr8_L8	1	chr8:60277280-60277280	chr8	60277280	chr8:60277280:G:A	rs28376554	1	Carbonic Anhydrase VIII	CA8	cis	0.543086	0.0407817	37.8662	0.543086	0.0428455	8.09008e-37	MODIFIER	intron_variant	CA8	CA8	+
9394-19	SL005492	chr8_L9	1	chr8:97013627-97013627	chr8	97013627	chr8:97013627:A:G	rs79492378	1	Aminopeptidase	CPQ	cis	0.686871	0.0535935	35.2196	0.673869	0.0561679	3.66619e-33	MODIFIER	intron_variant	CPQ	CPQ	+
15533-97	SL004580	chr8_L10	1	chr8:16183123-16183123	chr8	16183123	chr8:16183123:C:T	rs383836	1	Macrophage scavenger receptor	MSR1	cis	-0.34655	0.032176	25.4633	-0.34655	0.0332585	2.01161e-25	MODIFIER	intron_variant	MSR1	MSR1	-
8007-19	SL000343	chr8_L11	1	chr8:11844497-11845144	chr8	11844497	chr8:11844497:A:T	rs9009	1	Cathepsin B	CTSB	cis	-0.87616	0.0815021	25.4176	-0.765226	0.0854614	3.4266e-19	MODIFIER	3_prime_UTR_variant	CTSB	CTSB	-
6453-70	SL008897	chr8_L11	2	chr8:11844497-11845144	chr8	11844695	chr8:11844695:G:A	rs6730	0.986	LIRB4	LILRB4	trans	-0.811278	0.0789066	23.3878	-0.811278	0.0812464	1.76593e-23	MODIFIER	3_prime_UTR_variant	CTSB	CTSB	-
6207-10	SL004813	chr8_L11	3	chr8:11844497-11845144	chr8	11845144	chr8:11845144:T:G	rs117613666	0.93	prosaposin	PSAP	trans	0.869615	0.0855419	22.8924	0.869615	0.0880002	4.98446e-23	MODERATE	missense_variant	CTSB	CTSB	+
9244-27	SL012440	chr8_L11	4	chr8:11844497-11845144	chr8	11845144	chr8:11845144:T:G	rs117613666	0.93	PPT1	PPT1	trans	0.612846	0.0836834	12.4328	0.612846	0.0848998	5.25802e-13	MODERATE	missense_variant	CTSB	CTSB	+
9076-25	SL008353	chr8_L12	1	chr8:56559584-56559584	chr8	56559584	chr8:56559584:A:G	rs6989630	1	PENK	PENK	cis	-0.308313	0.0320179	20.6717	-0.272384	0.0330642	1.7505e-16	MODIFIER	non_coding_transcript_exon_variant	LINC00968	PENK	-
3325-2	SL010465	chr8_L13	1	chr8:97926263-97926659	chr8	97926659	chr8:97926659:G:A	rs12548243	1	MATN2	MATN2	cis	-0.502034	0.052734	20.2432	-0.502034	0.0540769	1.63683e-20	MODIFIER	intron_variant	MATN2	MATN2	-
6022-57	SL005091	chr8_L13	2	chr8:97926263-97926659	chr8	97926263	chr8:97926263:G:A	rs1378126	1	NELL2	NELL2	trans	-0.403873	0.0528044	13.4683	-0.403873	0.0536928	5.39776e-14	MODIFIER	intron_variant	MATN2	MATN2	-
16892-23	SL008778	chr8_L14	1	chr8:119681312-119681312	chr8	119681312	chr8:119681312:C:T	rs2326308	1	ENPP2	ENPP2	cis	0.286007	0.0300785	20.2014	0.286007	0.0308314	1.75173e-20	MODIFIER	regulatory_region_variant	.	ENPP2	+
9713-67	SL012503	chr8_L15	1	chr8:17580724-17580724	chr8	17580724	chr8:17580724:C:T	rs117177988	1	PGFRL	PDGFRL	cis	-0.763536	0.092476	15.5259	-0.763536	0.0942605	5.48354e-16	MODIFIER	intron_variant	PDGFRL	PDGFRL	-
6998-106	SL005528	chr8_L16	1	chr8:61515658-61515658	chr8	61515658	chr8:61515658:T:C	rs117917702	1	HAAH	ASPH	cis	-0.497576	0.0626899	14.429	-0.528283	0.0639882	1.50707e-16	MODIFIER	intron_variant	ASPH	ASPH	-
9231-23	SL017105	chr8_L17	1	chr8:56984805-56984805	chr8	56984805	chr8:56984805:TATC:T	rs74525155	1	IMPA3	IMPAD1	cis	-0.260841	0.0368519	11.6671	-0.260841	0.0373913	3.03745e-12	MODIFIER	intron_variant	BPNT2	BPNT2	-
16613-3	SL008898	chr8_L18	1	chr8:94190998-94190998	chr8	94190998	chr8:94190998:G:A	rs12056835	1	CAD17	CDH17	cis	-0.247384	0.036127	10.979	-0.277719	0.0369304	5.47512e-14	MODIFIER	intron_variant	CDH17	CDH17	-
9253-52	SL017264	chr9_L1	1	chr9:133261703-133268030	chr9	133261703	chr9:133261703:A:G	rs687289	1	BGAT	ABO	cis	-1.23646	0.0162379	542.468	-1.17554	0.0349599	7.1245e-248	MODIFIER	intron_variant	ABO	ABO	-
13499-30	SL000359	chr9_L1	2	chr9:133261703-133268030	chr9	133261703	chr9:133261703:A:G	rs687289	1	Coagulation Factor VIII	F8	trans	-0.566679	0.0296067	73.2005	-0.566679	0.0326966	2.72545e-67	MODIFIER	intron_variant	ABO	ABO	-
3029-52	SL005157	chr9_L1	3	chr9:133261703-133268030	chr9	133263862	chr9:133263862:A:C	rs657152	0.976	DC-SIGN	CD209	trans	-0.78694	0.0270409	151.424	-0.78694	0.0330087	1.27473e-125	MODIFIER	intron_variant	ABO	ABO	-
13242-134	SL019995	chr9_L1	4	chr9:133261703-133268030	chr9	133266790	chr9:133266790:C:A	rs514659	0.976	SHAN3	SHANK3	trans	-0.327474	0.0310182	24.5665	-0.327474	0.0320174	1.48537e-24	MODIFIER	intron_variant	ABO	ABO	-
17836-17	SL005108	chr9_L1	5	chr9:133261703-133268030	chr9	133266790	chr9:133266790:C:A	rs514659	0.976	S100A16	S100A16	trans	-0.241316	0.0310925	13.8449	-0.241316	0.0316205	2.31816e-14	MODIFIER	intron_variant	ABO	ABO	-
7779-86	SL018230	chr9_L1	6	chr9:133261703-133268030	chr9	133266790	chr9:133266790:C:A	rs514659	0.976	CHSTB	CHST11	trans	-0.263631	0.0324495	15.072	-0.263631	0.0330499	1.50228e-15	MODIFIER	intron_variant	ABO	ABO	-
17456-53	SL010628	chr9_L1	7	chr9:133261703-133268030	chr9	133268030	chr9:133268030:G:A	rs612169	0.975	GOLM1	GOLM1	trans	-0.461204	0.0305546	47.7678	-0.461204	0.0324661	8.44432e-46	MODIFIER	intron_variant	ABO	ABO	-
7551-33	SL016455	chr9_L1	8	chr9:133261703-133268030	chr9	133268030	chr9:133268030:G:A	rs612169	0.975	LRC32	LRRC32	trans	-0.309105	0.0291249	24.8198	-0.309105	0.030049	8.08909e-25	MODIFIER	intron_variant	ABO	ABO	-
8838-10	SL018589	chr9_L1	9	chr9:133261703-133268030	chr9	133268030	chr9:133268030:G:A	rs612169	0.975	CASC4	CASC4	trans	-0.321975	0.0316676	22.9079	-0.321975	0.0325796	4.94769e-23	MODIFIER	intron_variant	ABO	ABO	-
3175-51	SL006610	chr9_L2	1	chr9:133436943-133436943	chr9	133436943	chr9:133436943:C:T	rs11575933	1	ATS13	ADAMTS13	cis	-1.74874	0.0501091	200.469	-1.7621	0.0644556	1.49138e-164	MODERATE	missense_variant	ADAMTS13	ADAMTS13	-
3470-1	SL001945	chr9_L3	1	chr9:133252214-133279427	chr9	133274414	chr9:133274414:A:G	rs532436	1	sE-Selectin	SELE	trans	0.967484	0.0285848	191.824	0.967484	0.0369766	6.69459e-151	MODIFIER	intron_variant	ABO	ABO	+
2620-4	SL003872	chr9_L3	2	chr9:133252214-133279427	chr9	133252214	chr9:133252214:G:A	rs9411476	0.852	gp130, soluble	IL6ST	trans	-0.34559	0.03739	19.1528	-0.34559	0.0383203	1.9074e-19	MODIFIER	downstream_gene_variant	ABO	ABO	-
2837-3	SL000134	chr9_L3	3	chr9:133252214-133279427	chr9	133252214	chr9:133252214:G:A	rs9411476	0.852	Met	MET	trans	-0.384366	0.0362073	24.7988	-0.384366	0.0373691	8.17778e-25	MODIFIER	downstream_gene_variant	ABO	ABO	-
10714-7	SL000269	chr9_L3	4	chr9:133252214-133279427	chr9	133266456	chr9:133266456:T:C	rs2519093	0.994	ACE	ACE	trans	0.488655	0.0355237	40.1399	0.417696	0.0388434	5.71568e-27	MODIFIER	intron_variant	ABO	ABO	+
15530-33	SL004845	chr9_L3	5	chr9:133252214-133279427	chr9	133266456	chr9:133266456:T:C	rs2519093	0.994	EphB4	EPHB4	trans	0.356998	0.036142	21.676	0.356998	0.037178	7.80994e-22	MODIFIER	intron_variant	ABO	ABO	+
19561-216	SL009025	chr9_L3	6	chr9:133252214-133279427	chr9	133266456	chr9:133266456:T:C	rs2519093	0.994	PLXD1	PLXND1	trans	0.885313	0.0305237	149.426	0.757581	0.038791	6.12852e-85	MODIFIER	intron_variant	ABO	ABO	+
4469-78	SL007502	chr9_L3	7	chr9:133252214-133279427	chr9	133266456	chr9:133266456:T:C	rs2519093	0.994	ST4S6	CHST15	trans	0.343026	0.0345399	21.8961	0.343026	0.0355384	4.80783e-22	MODIFIER	intron_variant	ABO	ABO	+
5486-73	SL003177	chr9_L3	8	chr9:133252214-133279427	chr9	133266456	chr9:133266456:T:C	rs2519093	0.994	sICAM-2	ICAM2	trans	0.377897	0.0354819	24.9462	0.377897	0.0366259	5.85749e-25	MODIFIER	intron_variant	ABO	ABO	+
5837-49	SL004714	chr9_L3	9	chr9:133252214-133279427	chr9	133266456	chr9:133266456:T:C	rs2519093	0.994	LIF sR	LIFR	trans	0.382073	0.0343241	27.0877	0.382073	0.0355705	6.51191e-27	MODIFIER	intron_variant	ABO	ABO	+
7198-197	SL012378	chr9_L3	10	chr9:133252214-133279427	chr9	133273983	chr9:133273983:A:G	rs507666	0.998	FA20B	FAM20B	trans	-0.417491	0.0356182	29.8347	-0.417491	0.0369964	1.56256e-29	MODIFIER	intron_variant	ABO	ABO	-
13744-37	SL005187	chr9_L3	11	chr9:133252214-133279427	chr9	133274414	chr9:133274414:A:G	rs532436	1	IL-3 Ra	IL3RA	trans	0.829266	0.0300294	138.341	0.709739	0.0374691	5.14367e-80	MODIFIER	intron_variant	ABO	ABO	+
4154-57	SL000560	chr9_L3	12	chr9:133252214-133279427	chr9	133274414	chr9:133274414:A:G	rs532436	1	P-Selectin	SELP	trans	0.531109	0.0337276	51.5423	0.531109	0.0360691	4.47003e-49	MODIFIER	intron_variant	ABO	ABO	+
6409-57	SL017439	chr9_L3	13	chr9:133252214-133279427	chr9	133274414	chr9:133274414:A:G	rs532436	1	GP116	ADGRF5	trans	0.974744	0.0289156	190.626	0.837575	0.0384559	3.57981e-105	MODIFIER	intron_variant	ABO	ABO	+
6550-4	SL010843	chr9_L3	14	chr9:133252214-133279427	chr9	133274414	chr9:133274414:A:G	rs532436	1	ICAM4	ICAM4	trans	0.395839	0.0361136	26.3376	0.395839	0.0373696	3.2269e-26	MODIFIER	intron_variant	ABO	ABO	+
6626-81	SL017514	chr9_L3	15	chr9:133252214-133279427	chr9	133274414	chr9:133274414:A:G	rs532436	1	CHSTC	CHST12	trans	-0.287738	0.0361644	14.4949	-0.287738	0.0368201	5.50918e-15	MODIFIER	intron_variant	ABO	ABO	-
7156-2	SL018125	chr9_L3	16	chr9:133252214-133279427	chr9	133274414	chr9:133274414:A:G	rs532436	1	FUT10	FUT10	trans	-0.258632	0.0364304	11.7371	-0.258632	0.0369508	2.57127e-12	MODIFIER	intron_variant	ABO	ABO	-
8024-64	SL011109	chr9_L3	17	chr9:133252214-133279427	chr9	133274414	chr9:133274414:A:G	rs532436	1	TPST2	TPST2	trans	-0.490492	0.0343035	43.1616	-0.490492	0.0362973	1.3077e-41	MODIFIER	intron_variant	ABO	ABO	-
8397-147	SL018482	chr9_L3	18	chr9:133252214-133279427	chr9	133274414	chr9:133274414:A:G	rs532436	1	QSOX2	QSOX2	trans	-0.934378	0.0281336	186.254	-0.934303	0.0362623	2.18312e-146	MODIFIER	intron_variant	ABO	ABO	-
9077-10	SL018812	chr9_L3	19	chr9:133252214-133279427	chr9	133274414	chr9:133274414:A:G	rs532436	1	MA1A2	MAN1A2	trans	-0.311228	0.0355309	17.3336	-0.311228	0.0363048	1.01134e-17	MODIFIER	intron_variant	ABO	ABO	-
10613-33	SL018589	chr9_L3	20	chr9:133252214-133279427	chr9	133278431	chr9:133278431:T:C	rs651007	0.997	CASC4	CASC4	trans	-0.441134	0.0344234	35.2452	-0.441134	0.0360195	1.74135e-34	MODIFIER	upstream_gene_variant	ABO	ABO	-
13102-1	SL012769	chr9_L3	21	chr9:133252214-133279427	chr9	133278431	chr9:133278431:T:C	rs651007	0.997	FAM3D	FAM3D	trans	-0.753449	0.0316197	107.934	-0.753449	0.0364744	8.45937e-95	MODIFIER	upstream_gene_variant	ABO	ABO	-
16288-17	SL013797	chr9_L3	22	chr9:133252214-133279427	chr9	133278431	chr9:133278431:T:C	rs651007	0.997	EPHA4	EPHA4	trans	0.720493	0.0316123	99.9463	0.623254	0.0373883	2.17432e-62	MODIFIER	upstream_gene_variant	ABO	ABO	+
17441-4	SL002514	chr9_L3	23	chr9:133252214-133279427	chr9	133278431	chr9:133278431:T:C	rs651007	0.997	Alkaline phosphatase, intestine	ALPI	trans	0.480655	0.0349462	40.1857	0.480655	0.036786	5.13335e-39	MODIFIER	upstream_gene_variant	ABO	ABO	+
7808-5	SL018260	chr9_L3	24	chr9:133252214-133279427	chr9	133278431	chr9:133278431:T:C	rs651007	0.997	GLCE	GLCE	trans	-0.834228	0.0307518	134.447	-0.834228	0.036538	2.21791e-115	MODIFIER	upstream_gene_variant	ABO	ABO	-
8039-41	SL018368	chr9_L3	25	chr9:133252214-133279427	chr9	133278431	chr9:133278431:T:C	rs651007	0.997	F177A	FAM177A1	trans	0.331184	0.0342246	20.8754	0.331184	0.0351077	3.97074e-21	MODIFIER	upstream_gene_variant	ABO	ABO	+
8983-7	SL010628	chr9_L3	26	chr9:133252214-133279427	chr9	133278431	chr9:133278431:T:C	rs651007	0.997	GOLM1	GOLM1	trans	-0.623697	0.0335288	69.7813	-0.623697	0.0367185	1.04389e-64	MODIFIER	upstream_gene_variant	ABO	ABO	-
13124-20	SL018587	chr9_L3	27	chr9:133252214-133279427	chr9	133278724	chr9:133278724:C:T	rs579459	0.998	ISLR2	ISLR2	trans	0.566576	0.0337391	57.9603	0.449487	0.0376736	8.14964e-33	MODIFIER	upstream_gene_variant	ABO	ABO	+
16613-3	SL008898	chr9_L3	28	chr9:133252214-133279427	chr9	133278724	chr9:133278724:C:T	rs579459	0.998	CAD17	CDH17	trans	0.574261	0.0343303	57.5505	0.472952	0.0382645	4.29901e-35	MODIFIER	upstream_gene_variant	ABO	ABO	+
3448-13	SL004125	chr9_L3	29	chr9:133252214-133279427	chr9	133278724	chr9:133278724:C:T	rs579459	0.998	IR	INSR	trans	0.713229	0.0331172	90.4658	0.654003	0.0386599	3.37981e-64	MODIFIER	upstream_gene_variant	ABO	ABO	+
4232-19	SL003304	chr9_L3	30	chr9:133252214-133279427	chr9	133278724	chr9:133278724:C:T	rs579459	0.998	IGF-I sR	IGF1R	trans	0.376091	0.0360871	23.9708	0.376091	0.0371913	4.87138e-24	MODIFIER	upstream_gene_variant	ABO	ABO	+
4908-6	SL004482	chr9_L3	31	chr9:133252214-133279427	chr9	133278724	chr9:133278724:C:T	rs579459	0.998	Endoglin	ENG	trans	0.474833	0.0351743	38.8052	0.378081	0.0382075	4.35571e-23	MODIFIER	upstream_gene_variant	ABO	ABO	+
5621-64	SL017069	chr9_L3	32	chr9:133252214-133279427	chr9	133278724	chr9:133278724:C:T	rs579459	0.998	THSD1	THSD1	trans	0.722359	0.03184	99.0695	0.680299	0.0369524	1.0895e-75	MODIFIER	upstream_gene_variant	ABO	ABO	+
3651-50	SL003201	chr9_L3	33	chr9:133252214-133279427	chr9	133279427	chr9:133279427:T:C	rs635634	0.998	VEGF sR2	KDR	trans	0.49673	0.0338865	45.1842	0.49673	0.0359623	2.14249e-43	MODIFIER	upstream_gene_variant	ABO	ABO	+
5112-73	SL014268	chr9_L3	34	chr9:133252214-133279427	chr9	133279427	chr9:133279427:T:C	rs635634	0.998	OX2G	CD200	trans	0.442542	0.0349404	34.4748	0.442542	0.0365281	8.78506e-34	MODIFIER	upstream_gene_variant	ABO	ABO	+
5735-54	SL017110	chr9_L3	35	chr9:133252214-133279427	chr9	133279427	chr9:133279427:T:C	rs635634	0.998	C1GLC	C1GALT1C1	trans	-0.592501	0.0317899	69.9799	-0.592501	0.034795	5.06101e-65	MODIFIER	upstream_gene_variant	ABO	ABO	-
8327-26	SL018483	chr9_L3	36	chr9:133252214-133279427	chr9	133279427	chr9:133279427:T:C	rs635634	0.998	DPEP2	DPEP2	trans	0.410927	0.0330195	33.3665	0.410927	0.0344582	8.73063e-33	MODIFIER	upstream_gene_variant	ABO	ABO	+
9595-11	SL019028	chr9_L3	37	chr9:133252214-133279427	chr9	133279427	chr9:133279427:T:C	rs635634	0.998	B4GT2	B4GALT2	trans	-0.275707	0.0347502	14.4189	-0.275707	0.0353604	6.3369e-15	MODIFIER	upstream_gene_variant	ABO	ABO	-
2819-23	SL002081	chr9_L4	1	chr9:133253171-133266772	chr9	133253728	chr9:133253728:A:T	rs10793962	1	Cadherin-5	CDH5	trans	1.11302	0.0363169	164.48	1.11302	0.0448187	3.86529e-136	MODIFIER	downstream_gene_variant	ABO	ABO	+
2816-50	SL001902	chr9_L4	2	chr9:133253171-133266772	chr9	133253171	chr9:133253171:T:C	rs77693339	0.995	BCAM	BCAM	trans	0.435792	0.0440602	21.748	0.435792	0.045269	6.167e-22	MODIFIER	downstream_gene_variant	ABO	ABO	+
3773-15	SL003200	chr9_L4	3	chr9:133253171-133266772	chr9	133253171	chr9:133253171:T:C	rs77693339	0.995	sTie-2	TEK	trans	0.809467	0.0411235	77.2431	0.809467	0.0454055	4.32249e-71	MODIFIER	downstream_gene_variant	ABO	ABO	+
5132-71	SL005223	chr9_L4	4	chr9:133253171-133266772	chr9	133253171	chr9:133253171:T:C	rs77693339	0.995	TCCR	IL27RA	trans	0.474703	0.0445398	25.0033	0.474703	0.0459457	5.05824e-25	MODIFIER	downstream_gene_variant	ABO	ABO	+
5107-7	SL005703	chr9_L4	5	chr9:133253171-133266772	chr9	133253728	chr9:133253728:A:T	rs10793962	1	Notch 1	NOTCH1	trans	0.504418	0.0384826	36.7715	0.504418	0.0402707	5.40215e-36	MODIFIER	downstream_gene_variant	ABO	ABO	+
15384-15	SL011369	chr9_L4	6	chr9:133253171-133266772	chr9	133254260	chr9:133254260:G:A	rs8176759	0.996	KLOTHO	KL	trans	0.427094	0.0432573	21.6905	0.371492	0.0453535	2.58992e-16	MODIFIER	downstream_gene_variant	ABO	ABO	+
2844-53	SL003199	chr9_L4	7	chr9:133253171-133266772	chr9	133254260	chr9:133254260:G:A	rs8176759	0.996	sTie-1	TIE1	trans	0.889604	0.0394596	98.4073	0.750556	0.0488139	2.37596e-53	MODIFIER	downstream_gene_variant	ABO	ABO	+
16609-106	SL012592	chr9_L4	8	chr9:133253171-133266772	chr9	133254328	chr9:133254328:C:T	rs1137827	0.998	KIRR2	KIRREL2	trans	0.469574	0.0434969	25.623	0.469574	0.0448725	1.25573e-25	MODIFIER	downstream_gene_variant	ABO	ABO	+
2973-15	SL000668	chr9_L4	9	chr9:133253171-133266772	chr9	133256028	chr9:133256028:C:T	rs8176743	0.977	CD36 ANTIGEN	CD36	trans	0.479766	0.0435885	26.5381	0.479766	0.0450451	1.72904e-26	MODERATE	missense_variant	ABO	ABO	+
3305-6	SL010457	chr9_L4	10	chr9:133253171-133266772	chr9	133256028	chr9:133256028:C:T	rs8176743	0.977	DLL4	DLL4	trans	0.449062	0.0448485	22.2418	0.449062	0.0461308	2.14789e-22	MODERATE	missense_variant	ABO	ABO	+
5121-3	SL014248	chr9_L4	11	chr9:133253171-133266772	chr9	133256028	chr9:133256028:C:T	rs8176743	0.977	SEM6B	SEMA6B	trans	0.563562	0.0418847	38.5596	0.563562	0.044029	1.64414e-37	MODERATE	missense_variant	ABO	ABO	+
6383-90	SL012368	chr9_L4	12	chr9:133253171-133266772	chr9	133256028	chr9:133256028:C:T	rs8176743	0.977	TLL1	TLL1	trans	0.427781	0.0438507	21.1864	0.427781	0.0450447	2.1642e-21	MODERATE	missense_variant	ABO	ABO	+
7049-2	SL015911	chr9_L4	13	chr9:133253171-133266772	chr9	133256028	chr9:133256028:C:T	rs8176743	0.977	ADAM 23	ADAM23	trans	0.349828	0.0436017	14.7205	0.349828	0.0443965	3.28361e-15	MODERATE	missense_variant	ABO	ABO	+
3290-50	SL008773	chr9_L4	14	chr9:133253171-133266772	chr9	133257367	chr9:133257367:C:A	rs8176722	0.958	CD109	CD109	trans	0.447162	0.0426983	24.1966	0.370792	0.0455528	3.95853e-16	MODIFIER	intron_variant	ABO	ABO	+
5586-66	SL007807	chr9_L4	15	chr9:133253171-133266772	chr9	133257367	chr9:133257367:C:A	rs8176722	0.958	MINP1	MINPP1	trans	0.397084	0.0438337	18.4585	0.397084	0.0448472	8.43206e-19	MODIFIER	intron_variant	ABO	ABO	+
8275-31	SL018435	chr9_L4	16	chr9:133253171-133266772	chr9	133257367	chr9:133257367:C:A	rs8176722	0.958	PEAR1	PEAR1	trans	0.588311	0.041609	42.2969	0.517948	0.0456086	6.89507e-30	MODIFIER	intron_variant	ABO	ABO	+
15613-16	SL012420	chr9_L4	17	chr9:133253171-133266772	chr9	133266772	chr9:133266772:C:T	rs8176672	0.889	LIPP	PNLIP	trans	0.485575	0.0440987	26.576	0.485575	0.0455945	1.74644e-26	MODIFIER	intron_variant	ABO	ABO	+
4908-6	SL004482	chr9_L5	1	chr9:127822752-127822752	chr9	127822752	chr9:127822752:T:C	rs12001427	1	Endoglin	ENG	cis	1.55916	0.0526549	155.949	1.53576	0.0639141	1.40155e-127	MODIFIER	intron_variant	ENG	FPGS	+
13717-15	SL006542	chr9_L6	1	chr9:134887041-134890095	chr9	134890095	chr9:134890095:T:G	rs4545169	1	FCN2	FCN2	cis	-0.980643	0.0423747	102.612	-0.580356	0.0536393	2.77993e-27	MODIFIER	downstream_gene_variant	FCN2	FCN2	-
9983-97	SL019202	chr9_L6	2	chr9:134887041-134890095	chr9	134887041	chr9:134887041:T:G	rs7872508	0.943	PRS35	PRSS35	trans	-0.433358	0.0474387	18.751	-0.394182	0.0489671	8.28402e-16	MODIFIER	intron_variant	FCN2	FCN2	-
5680-54	SL012845	chr9_L7	1	chr9:133212544-133212544	chr9	133212544	chr9:133212544:G:T	rs10793957	1	OBP2B	OBP2B	cis	0.62086	0.0279164	95.9207	0.603486	0.0317587	1.63528e-80	MODIFIER	upstream_gene_variant	OBP2B	OBP2B	+
17456-53	SL010628	chr9_L8	1	chr9:86097397-86097397	chr9	86097397	chr9:86097397:G:A	rs78015616	1	GOLM1	GOLM1	cis	0.698834	0.0316098	94.8916	0.628642	0.037034	1.26322e-64	MODIFIER	intron_variant	GOLM1	GOLM1	+
8983-7	SL010628	chr9_L8	2	chr9:86097397-86097397	chr9	86097397	chr9:86097397:G:A	rs78015616	1	GOLM1	GOLM1	cis	0.525657	0.0343358	48.9933	0.525657	0.0366387	1.11171e-46	MODIFIER	intron_variant	GOLM1	GOLM1	+
19617-5	SL005407	chr9_L9	1	chr9:111548897-111548897	chr9	111548897	chr9:111548897:A:G	rs77440794	1	LTB4DH	PTGR1	cis	-1.07593	0.0508737	87.6529	-0.861688	0.0639323	2.10351e-41	MODIFIER	3_prime_UTR_variant	ZNF483	ZNF483	-
14101-2	SL005153	chr9_L10	1	chr9:34593088-34593088	chr9	34593088	chr9:34593088:G:A	rs10972159	1	CNTFR alpha	CNTFR	cis	-0.720392	0.0380346	71.9079	-0.500121	0.0497216	8.43249e-24	MODIFIER	upstream_gene_variant	CNTFR	CNTFR	-
2381-52	SL000319	chr9_L11	1	chr9:120991236-121187423	chr9	120991236	chr9:120991236:C:A	rs2230212	1	C5	C5	cis	1.5142	0.0820943	68.7076	1.48224	0.0898166	3.49191e-61	MODERATE	missense_variant	C5	C5	+
18943-4	SL020290	chr9_L11	2	chr9:120991236-121187423	chr9	121187423	chr9:121187423:C:T	rs74644573	0.907	PTGR2	PTGR2	trans	0.746131	0.0882458	16.2319	0.746131	0.0901084	1.22796e-16	MODIFIER	intron_variant	RAB14	RAB14	+
4775-34	SL005572	chr9_L12	1	chr9:121297774-121297774	chr9	121297774	chr9:121297774:G:A	rs3761857	1	Gelsolin	GSN	cis	-0.754194	0.0444057	59.1436	-0.754194	0.0480333	1.47765e-55	MODIFIER	intron_variant	GSN	GSN	-
5060-62	SL004852	chr9_L13	1	chr9:5463243-5463243	chr9	5463243	chr9:5463243:G:A	rs7041009	1	B7-H1	CD274	cis	-0.518859	0.0327284	52.1839	-0.518859	0.0350147	1.11525e-49	MODIFIER	intron_variant	CD274	CD274	-
14708-59	SL007931	chr9_L14	1	chr9:136945331-136945331	chr9	136945331	chr9:136945331:CT:C	rs60286503	1	CO8G	C8G	cis	-2.00148	0.127359	51.3544	-1.86201	0.136627	2.71548e-42	MODIFIER	upstream_gene_variant	FBXW5	C8G	-
8346-9	SL008916	chr9_L15	1	chr9:137111750-137111750	chr9	137111750	chr9:137111750:G:A	rs13631	1	DPP2	DPP7	cis	0.508006	0.033734	47.3774	0.508006	0.0358668	1.53733e-45	LOW	synonymous_variant	DPP7	DPP7	+
8397-147	SL018482	chr9_L16	1	chr9:136209926-136209926	chr9	136209926	chr9:136209926:G:A	rs7031621	1	QSOX2	QSOX2	cis	-0.44845	0.031898	41.785	-0.357743	0.0356279	1.00564e-23	MODIFIER	intron_variant	QSOX2	LHX3	-
19213-1	SL012371	chr9_L17	1	chr9:33234041-33234041	chr9	33234041	chr9:33234041:A:G	rs1630171	1	ISK4	SPINK4	cis	0.572954	0.0407899	41.7342	0.572954	0.0430271	1.86579e-40	MODIFIER	intron_variant	SPINK4	SPINK4	+
17224-12	SL008055	chr9_L18	1	chr9:92454058-92454058	chr9	92454058	chr9:92454058:A:G	rs7022562	1	MIME	OGN	cis	0.502626	0.0363279	40.6451	0.502626	0.0382379	1.82524e-39	MODIFIER	intron_variant	CENPP	ASPN	+
18216-22	SL007423	chr9_L19	1	chr9:34658655-34658655	chr9	34658655	chr9:34658655:G:A	rs117149170	1	IL-11 RA	IL11RA	cis	-1.83997	0.133271	40.4453	-1.85472	0.140629	1.0178e-39	MODIFIER	downstream_gene_variant	CCL27	IL11RA	-
14614-41	SL008890	chr9_L20	1	chr9:92547591-92547591	chr9	92547591	chr9:92547591:G:A	rs2172716	1	CA130	NCMAP	trans	0.428346	0.0314675	39.4263	0.353395	0.0340326	2.93262e-25	MODIFIER	intron_variant	CENPP	ECM2	+
18864-7	SL006480	chr9_L21	1	chr9:34049781-34049781	chr9	34049781	chr9:34049781:T:A	rs10122495	1	TRY3	PRSS3	cis	0.490074	0.0365854	38.2789	0.490074	0.0384127	2.80882e-37	MODIFIER	upstream_gene_variant	UBAP2	UBAP2	+
8852-10	SL018701	chr9_L22	1	chr9:134884208-134884208	chr9	134884208	chr9:134884208:G:A	rs7041446	1	SUN3	SUN3	trans	-0.427039	0.0322757	37.3982	-0.387767	0.0343106	1.28748e-29	MODIFIER	intron_variant	FCN2	FCN2	-
8556-5	SL018572	chr9_L22	2	chr9:134884208-134884208	chr9	134884208	chr9:134884208:G:A	rs7041446	1	F134B	FAM134B	trans	-0.260949	0.0330073	14.3257	-0.260949	0.0335609	7.52196e-15	MODIFIER	intron_variant	FCN2	FCN2	-
16915-153	SL014291	chr9_L23	1	chr9:134958864-134964997	chr9	134964997	chr9:134964997:C:G	rs7873100	1	SEM4A	SEMA4A	trans	0.414505	0.0317188	36.5609	0.414505	0.0332258	1.01722e-35	MODIFIER	regulatory_region_variant	.	FCN1	+
19492-5	SL021007	chr9_L23	2	chr9:134958864-134964997	chr9	134958864	chr9:134958864:G:T	rs35573692	0.952	KAAG1	KAAG1	trans	-0.269258	0.0336573	14.6467	-0.269258	0.0342634	3.88853e-15	MODIFIER	intergenic_variant	.	FCN1	-
3004-67	SL004862	chr9_L24	1	chr9:5510644-5510644	chr9	5510644	chr9:5510644:A:G	rs16923189	1	PD-L2	PDCD1LG2	cis	0.542941	0.0416608	36.3585	0.545016	0.0438105	1.57885e-35	MODIFIER	5_prime_UTR_variant	PDCD1LG2	PDCD1LG2	+
16583-8	SL020189	chr9_L25	1	chr9:34226944-34226944	chr9	34226944	chr9:34226944:C:T	rs10814080	1	AP4A	NUDT2	cis	0.408753	0.0323224	34.3777	0.408753	0.0338022	1.15723e-33	MODIFIER	intron_variant	UBAP1	UBAP1	+
19175-18	SL015568	chr9_L26	1	chr9:93133514-93133514	chr9	93133514	chr9:93133514:C:T	rs10821074	1	MARCKSL1	MARCKSL1	trans	0.406343	0.0321794	34.2968	0.406343	0.0336168	1.23001e-33	MODIFIER	intron_variant	NINJ1	NINJ1	+
6451-64	SL008299	chr9_L27	1	chr9:92435872-92435872	chr9	92435872	chr9:92435872:C:T	rs11793727	1	ASPN	ASPN	cis	-0.485681	0.0389074	33.5693	-0.485681	0.0406272	6.14499e-33	MODIFIER	intron_variant	CENPP	OMD	-
16890-37	SL012697	chr9_L28	1	chr9:18626299-18626299	chr9	18626299	chr9:18626299:G:C	rs35264941	1	ATL1	ADAMTSL1	cis	-0.660902	0.0557787	30.4295	-0.660902	0.0580973	5.52142e-30	MODIFIER	intron_variant	ADAMTSL1	ADAMTSL1	-
5680-54	SL012845	chr9_L29	1	chr9:135545349-135545349	chr9	135545349	chr9:135545349:A:AG	rs3834749	1	OBP2B	OBP2B	trans	0.538354	0.0472339	28.2856	0.559309	0.0490881	4.47979e-30	MODIFIER	upstream_gene_variant	OBP2A	OBP2A	+
15370-5	SL012877	chr9_L30	1	chr9:137205865-137205865	chr9	137205865	chr9:137205865:C:G	rs113809617	1	BOLA1	BOLA1	trans	-0.473175	0.0422349	27.4473	-0.473175	0.0437181	2.66948e-27	MODERATE	missense_variant	NDOR1	NDOR1	-
13381-49	SL008831	chr9_L31	1	chr9:33179453-33179453	chr9	33179453	chr9:33179453:C:T	rs28517717	1	B4GT1	B4GALT1	cis	0.356738	0.0324724	26.4515	0.356738	0.0335846	2.35276e-26	MODIFIER	non_coding_transcript_exon_variant	B4GALT1-AS1	B4GALT1	+
6941-11	SL012704	chr9_L32	1	chr9:136943538-136943538	chr9	136943538	chr9:136943538:G:C	rs2271872	1	SUMF1	SUMF1	trans	0.462511	0.0430161	25.4105	0.435232	0.0445065	1.38474e-22	MODIFIER	intron_variant	FBXW5	FBXW5	+
7228-2	SL018113	chr9_L33	1	chr9:127943914-127943914	chr9	127943914	chr9:127943914:A:G	rs569060575	1	SIA7F	ST6GALNAC6	cis	-1.62704	0.155126	24.2574	-1.62704	0.159983	2.69636e-24	MODIFIER	intron_variant	FAM102A	DPM2	-
11109-56	SL012540	chr9_L34	1	chr9:110369941-110369941	chr9	110369941	chr9:110369941:G:A	rs17204533	1	SVEP1	SVEP1	cis	0.323929	0.0336328	20.6889	0.315546	0.0345418	6.52795e-20	MODERATE	missense_variant	SVEP1	TXNDC8	+
15582-25	SL010462	chr9_L35	1	chr9:134887460-134887460	chr9	134887460	chr9:134887460:T:G	rs4521835	1	FCN1	FCN1	cis	0.317883	0.0338298	19.7538	0.30384	0.0347091	2.06098e-18	MODIFIER	3_prime_UTR_variant	FCN2	FCN2	+
6107-3	SL012871	chr9_L36	1	chr9:115129188-115129188	chr9	115129188	chr9:115129188:T:C	rs10982550	1	ELA1	CELA1	trans	-0.291401	0.0317938	18.8552	-0.261282	0.0328321	1.74666e-15	MODIFIER	intron_variant&non_coding_transcript_variant	.	TNC	-
7206-20	SL007096	chr9_L37	1	chr9:94568748-94568748	chr9	94568748	chr9:94568748:C:T	rs74775478	1	F16P1	FBP1	cis	-0.630908	0.0695545	18.4952	-0.630908	0.0711912	7.84726e-19	MODIFIER	intron_variant	FBP2	FBP2	-
7945-10	SL005214	chr9_L38	1	chr9:133276557-133276557	chr9	133276557	chr9:133276557:G:A	rs8176635	1	Semaphorin-6A	SEMA6A	trans	0.308448	0.0342379	18.2569	0.308448	0.0350158	1.26463e-18	MODIFIER	upstream_gene_variant	ABO	ABO	+
5483-1	SL010467	chr9_L39	1	chr9:35842857-35842857	chr9	35842857	chr9:35842857:C:T	rs13284995	1	RGMA	RGMA	trans	-0.290845	0.0334786	17.073	-0.290845	0.0341773	1.74108e-17	MODIFIER	intron_variant	TMEM8B	TMEM8B	-
8068-43	SL018414	chr9_L40	1	chr9:34371790-34371790	chr9	34371790	chr9:34371790:A:T	rs7852399	1	K1161	KIAA1161	cis	-0.295301	0.0342666	16.8115	-0.295301	0.0350231	3.40928e-17	MODERATE	missense_variant	MYORG	MYORG	-
3364-76	SL006910	chr9_L41	1	chr9:97099616-97099616	chr9	97099616	chr9:97099616:AATAG:A	rs147551299	1	Cathepsin V	CTSV	cis	-0.502689	0.0612653	15.3492	-0.449644	0.0631019	1.03559e-12	MODIFIER	upstream_gene_variant	VN1R51P	CTSV	-
3077-66	SL003324	chr9_L42	1	chr9:114411067-114411067	chr9	114411067	chr9:114411067:T:C	rs148634663	1	Coagulation Factor Xa	F10	trans	-1.0946	0.134195	15.1837	-1.0946	0.13665	1.14478e-15	MODIFIER	intron_variant	WHRN	WHRN	-
4878-3	SL000360	chr9_L42	2	chr9:114411067-114411067	chr9	114411067	chr9:114411067:T:C	rs148634663	1	Coagulation Factor X	F10	trans	-1.0361	0.134547	13.6449	-1.0361	0.136736	3.52617e-14	MODIFIER	intron_variant	WHRN	WHRN	-
11178-21	SL012540	chr9_L43	1	chr9:110373897-110373897	chr9	110373897	chr9:110373897:T:G	rs1327535	1	SVEP1	SVEP1	cis	-0.256254	0.0321287	14.5545	-0.256254	0.0326956	4.59319e-15	MODIFIER	intron_variant	SVEP1	TXNDC8	-
8974-172	SL007218	chr9_L44	1	chr9:99072866-99072866	chr9	99072866	chr9:99072866:G:A	rs7040869	1	COFA1	COL15A1	cis	0.273473	0.0347802	14.1807	0.273473	0.035398	1.11283e-14	MODIFIER	downstream_gene_variant	COL15A1	TGFBR1	+
12033-3	SL007012	chr9_L45	1	chr9:8500881-8500881	chr9	8500881	chr9:8500881:C:T	rs138805005	1	BUB1	BUB1	trans	1.17514	0.150418	14.0051	1.17514	0.153148	1.67729e-14	LOW	synonymous_variant	PTPRD	PTPRD	+
18342-2	SL008364	chr9_L46	1	chr9:78248172-78248172	chr9	78248172	chr9:78248172:G:A	rs1929402	1	SERC	PSAT1	cis	0.250932	0.0325233	13.6884	0.250932	0.0330788	3.30198e-14	MODIFIER	intron_variant	CEP78	CEP78	+
18295-102	SL008323	chr9_L47	1	chr9:37429750-37429750	chr9	37429750	chr9:37429750:G:A	rs200106110	1	GRHPR	GRHPR	cis	-1.01442	0.137293	12.6426	-1.01442	0.139353	3.35001e-13	MODERATE	missense_variant	GRHPR	GRHPR	-
3773-15	SL003200	chr9_L48	1	chr9:27203004-27203004	chr9	27203004	chr9:27203004:G:A	rs45563539	1	sTie-2	TEK	cis	0.76405	0.103809	12.547	0.76405	0.105378	4.15092e-13	LOW	synonymous_variant	TEK	TEK	+
10514-5	SL005360	chr9_L49	1	chr9:136979650-136979650	chr9	136979650	chr9:136979650:G:C	rs139484335	1	PGD2 synthase	PTGDS	cis	-0.910722	0.125091	12.297	-0.910722	0.126966	7.33826e-13	MODIFIER	intron_variant	PTGDS	PTGDS	-
18185-118	SL008853	chr9_L50	1	chr9:101426560-101426560	chr9	101426560	chr9:101426560:C:G	rs3739721	1	ALDOB	ALDOB	cis	-0.511305	0.0705531	12.1911	-0.511305	0.0716105	9.32732e-13	MODERATE	missense_variant	ALDOB	ALDOB	-
18871-24	SL020884	chr9_L51	1	chr9:131098141-131098141	chr9	131098141	chr9:131098141:G:C	rs11244283	1	AIF1L	AIF1L	cis	-0.327306	0.0452038	12.1716	-0.327306	0.0458673	9.61328e-13	MODIFIER	intron_variant	AIF1L	AIF1L	-
8080-24	SL011622	chr9_L52	1	chr9:35753173-35753173	chr9	35753173	chr9:35753173:C:A	rs3750436	1	PSMP	MSMP	cis	-0.292411	0.0414715	11.5875	-0.292411	0.0420228	3.44181e-12	MODERATE	missense_variant	MSMP	MSMP	-
8080-24	SL011622	chr9_L53	1	chr9:3757011-3757011	chr9	3757011	chr9:3757011:C:G	rs10814543	1	PSMP	MSMP	trans	-0.267623	0.0385298	11.2737	-0.267623	0.0390596	7.29999e-12	MODIFIER	intergenic_variant	.	RFX3	-
15522-2	SL008305	chr9_L54	1	chr9:93126878-93126878	chr9	93126878	chr9:93126878:T:C	rs60629714	1	GAPR1	GLIPR2	trans	-0.280817	0.0407199	11.1226	-0.280817	0.0412675	1.01196e-11	MODIFIER	intron_variant	NINJ1	NINJ1	-
10620-21	SL000548	chr10_L1	1	chr10:46046326-46046326	chr10	46046326	chr10:46046326:A:G	rs10993994	1	PSP-94	MSMB	cis	1.02955	0.0182197	393.461	0.870683	0.0397448	2.23547e-106	MODIFIER	upstream_gene_variant	MSMB	MSMB	+
3000-66	SL004516	chr10_L2	1	chr10:52777079-52777079	chr10	52777079	chr10:52777079:T:G	rs7899547	1	MBL	MBL2	cis	1.1696	0.0239982	321.517	0.897444	0.0423806	1.59489e-99	MODIFIER	upstream_gene_variant	MBL2	MBL2	+
15471-29	SL012442	chr10_L3	1	chr10:116638535-116638535	chr10	116638535	chr10:116638535:C:A	rs7910135	1	LIPR2	PNLIPRP2	cis	1.01334	0.0298466	192.283	1.01334	0.0386549	1.79198e-151	MODIFIER	intron_variant	PNLIPRP2	C10orf82	+
3212-30	SL010375	chr10_L4	1	chr10:50246405-50246405	chr10	50246405	chr10:50246405:C:A	rs4935575	1	ASAH2	ASAH2	cis	-0.86268	0.0287011	158.259	-0.671473	0.0397492	5.08765e-64	MODIFIER	intron_variant	ASAH2	ASAH2	-
19590-46	SL004484	chr10_L5	1	chr10:79949523-79949523	chr10	79949523	chr10:79949523:C:T	rs12219080	1	SP-D	SFTPD	cis	-0.811798	0.0294632	137.838	-0.75659	0.0361787	4.11655e-97	MODIFIER	upstream_gene_variant	SFTPD	SFTPD	-
8097-77	SL018395	chr10_L6	1	chr10:88770455-88770455	chr10	88770455	chr10:88770455:TG:T	rs5786836	1	LIPN	LIPN	cis	-0.68608	0.0293166	104.207	-0.68608	0.0337578	7.94782e-92	MODIFIER	intron_variant	LIPN	LIPN	-
6627-25	SL012441	chr10_L7	1	chr10:116598164-116598164	chr10	116598164	chr10:116598164:C:T	rs2305205	1	LIPR1	PNLIPRP1	cis	-1.18532	0.0591679	79.4579	-1.18532	0.0657542	1.20631e-72	MODERATE	missense_variant&splice_region_variant	PNLIPRP1	PNLIPRP1	-
19251-56	SL005269	chr10_L8	1	chr10:69097096-69100719	chr10	69097096	chr10:69097096:G:A	rs2229498	1	Platelet proteoglycan	SRGN	cis	0.524522	0.0309186	59.0828	0.524522	0.0332932	6.38136e-56	MODERATE	missense_variant	SRGN	SRGN	+
7210-25	SL004470	chr10_L8	2	chr10:69097096-69100719	chr10	69100719	chr10:69100719:C:G	rs2008553	0.906	Amyloid-like protein 1	APLP1	trans	-0.268855	0.0310608	16.939	-0.268855	0.0317254	2.36202e-17	MODIFIER	intron_variant	SRGN	SRGN	-
3220-40	SL010378	chr10_L9	1	chr10:43080435-43080435	chr10	43080435	chr10:43080435:T:C	rs1864408	1	RET	RET	cis	0.43335	0.0279026	50.2836	0.374236	0.0302038	2.94707e-35	MODIFIER	intron_variant	RET	RET	+
14054-17	SL004151	chr10_L10	1	chr10:5955857-5955857	chr10	5955857	chr10:5955857:C:T	rs3136630	1	IL-15 Ra	IL15RA	cis	-0.485081	0.0331283	45.0671	-0.406537	0.0359252	1.0908e-29	MODIFIER	intron_variant	IL15RA	IL15RA	-
14203-3	SL008375	chr10_L11	1	chr10:73378933-73378933	chr10	73378933	chr10:73378933:C:T	rs3750575	1	ANXA7	ANXA7	cis	-0.923297	0.0656107	41.8605	-0.923297	0.0692052	1.32876e-40	MODERATE	missense_variant	ANXA7	CFAP70	-
18244-1	SL008375	chr10_L11	2	chr10:73378933-73378933	chr10	73378933	chr10:73378933:C:T	rs3750575	1	ANXA7	ANXA7	cis	-0.836359	0.0661574	34.3244	-0.836359	0.069097	1.00427e-33	MODERATE	missense_variant	ANXA7	CFAP70	-
18397-5	SL014729	chr10_L12	1	chr10:5204247-5204247	chr10	5204247	chr10:5204247:AAAAC:A	rs3039099	1	AK1C4	AKR1C4	cis	-0.72467	0.0534505	39.1494	-0.72467	0.0562061	4.92396e-38	MODIFIER	intron_variant	AKR1C4	AKR1C4	-
6597-24	SL008903	chr10_L13	1	chr10:88678290-88678290	chr10	88678290	chr10:88678290:T:C	rs2275491	1	TM157	FAM174A	trans	-1.11214	0.0830966	38.2097	-1.11214	0.0873472	3.90606e-37	MODIFIER	intron_variant	LIPF	LIPF	-
10977-55	SL017252	chr10_L14	1	chr10:13239056-13239056	chr10	13239056	chr10:13239056:T:G	rs2181841	1	UCMA	UCMA	cis	-0.407166	0.0333975	32.1297	-0.37826	0.0350194	3.38919e-27	MODIFIER	upstream_gene_variant	UCMA	UCMA	-
8233-2	SL012651	chr10_L15	1	chr10:7662954-7662954	chr10	7662954	chr10:7662954:G:A	rs927915	1	ITIH5	ITIH5	cis	0.457213	0.0398876	28.6595	0.463786	0.0413207	3.10706e-29	MODIFIER	intron_variant	ITIH5	ITIH5	+
17377-1	SL005693	chr10_L16	1	chr10:5104510-5104510	chr10	5104510	chr10:5104510:G:T	rs117072774	1	Aldose reductase-like C3	AKR1C3	cis	-0.711868	0.0621567	28.5729	-0.711868	0.0643266	1.82456e-28	MODIFIER	intron_variant	AKR1C3	AKR1C3	-
4158-54	SL000613	chr10_L17	1	chr10:73916706-73916706	chr10	73916706	chr10:73916706:C:T	rs4065	1	uPA	PLAU	cis	-0.671436	0.0600582	27.3324	-0.671436	0.0622086	3.70283e-27	MODIFIER	3_prime_UTR_variant	PLAU	PLAU	-
11219-95	SL012727	chr10_L18	1	chr10:91906649-91906649	chr10	91906649	chr10:91906649:C:T	rs12220410	1	FGFP3	FGFBP3	cis	-0.43427	0.0394204	26.5899	-0.43427	0.0407774	1.74816e-26	MODIFIER	3_prime_UTR_variant	FGFBP3	FGFBP3	-
3535-84	SL004367	chr10_L19	1	chr10:52673210-52673210	chr10	52673210	chr10:52673210:A:G	rs7092106	1	DKK1	DKK1	cis	0.409938	0.0374364	26.3082	0.439199	0.0388568	1.26799e-29	MODIFIER	intron_variant&non_coding_transcript_variant	LNCAROD	MBL2	+
15678-71	SL009413	chr10_L19	2	chr10:52673210-52673210	chr10	52673210	chr10:52673210:A:G	rs7092106	1	DKK2	DKK2	trans	0.373646	0.0355564	24.361	0.398958	0.0368135	2.2919e-27	MODIFIER	intron_variant&non_coding_transcript_variant	LNCAROD	MBL2	+
3365-7	SL010612	chr10_L19	3	chr10:52673210-52673210	chr10	52673210	chr10:52673210:A:G	rs7092106	1	Dkk-4	DKK4	trans	0.34889	0.0367516	20.1499	0.374024	0.0378227	4.6525e-23	MODIFIER	intron_variant&non_coding_transcript_variant	LNCAROD	MBL2	+
5632-6	SL012846	chr10_L20	1	chr10:97882605-97882605	chr10	97882605	chr10:97882605:C:A	rs684225	1	CRAC1	CRTAC1	cis	-0.288719	0.0278288	23.7607	-0.288719	0.0286553	7.08327e-24	MODIFIER	intron_variant	CRTAC1	CRTAC1	-
15468-14	SL002690	chr10_L21	1	chr10:100069757-100069757	chr10	100069757	chr10:100069757:C:T	rs61751507	1	FHR1	CFHR1	trans	1.04297	0.101365	23.3997	1.09116	0.104632	1.83628e-25	MODERATE	missense_variant	CPN1	CPN1	+
12571-14	SL019778	chr10_L22	1	chr10:102666420-102666420	chr10	102666420	chr10:102666420:G:A	rs4244354	1	ARL3	ARL3	cis	-0.3196	0.0319952	22.1565	-0.3196	0.0328889	2.53755e-22	MODIFIER	regulatory_region_variant	.	TRIM8	-
5542-22	SL006397	chr10_L23	1	chr10:33189289-33189289	chr10	33189289	chr10:33189289:C:T	rs2253918	1	NRP1	NRP1	cis	-0.406809	0.0446487	18.6355	-0.406809	0.0457832	6.36084e-19	MODIFIER	intron_variant	NRP1	NRP1	-
4962-52	SL012538	chr10_L24	1	chr10:14818259-14818259	chr10	14818259	chr10:14818259:C:CA	rs143489833	1	ARMEL	CDNF	cis	0.495571	0.054983	18.279	0.495571	0.0562236	1.20455e-18	MODIFIER	downstream_gene_variant	CDNF	CDNF	+
9380-2	SL003846	chr10_L25	1	chr10:72932888-72932888	chr10	72932888	chr10:72932888:T:G	rs41280378	1	sPLA(2)-XIII	PLA2G12B	cis	-0.328825	0.0379206	17.011	-0.328825	0.0387632	2.19612e-17	MODIFIER	3_prime_UTR_variant	OIT3	PLA2G12B	-
8006-12	SL018358	chr10_L26	1	chr10:72778239-72778239	chr10	72778239	chr10:72778239:G:A	rs139290689	1	DJB12	DNAJB12	cis	-1.01486	0.117219	16.9638	-1.01486	0.11988	2.54747e-17	MODIFIER	intron_variant	MCU	MCU	-
6257-56	SL012800	chr10_L27	1	chr10:19938338-19938338	chr10	19938338	chr10:19938338:A:G	rs1409338	1	CGRE1	CGREF1	trans	0.315347	0.0381548	15.5468	0.315347	0.0389098	5.29303e-16	MODIFIER	intron_variant	PLXDC2	PLXDC2	+
3213-65	SL000640	chr10_L27	2	chr10:19938338-19938338	chr10	19938338	chr10:19938338:A:G	rs1409338	1	Nidogen	NID1	trans	0.313181	0.0380161	15.4532	0.313181	0.0387609	6.48666e-16	MODIFIER	intron_variant	PLXDC2	PLXDC2	+
17832-12	SL021002	chr10_L28	1	chr10:975126-975126	chr10	975126	chr10:975126:G:C	rs7097976	1	IDI2	IDI2	trans	0.280705	0.0359388	14.0127	0.280705	0.0365572	1.60955e-14	MODIFIER	intron_variant&non_coding_transcript_variant	.	GTPBP4	+
11248-43	SL019345	chr10_L29	1	chr10:125796152-125796152	chr10	125796152	chr10:125796152:A:C	rs17173752	1	HEM4	UROS	cis	-0.678046	0.0878552	13.6948	-0.634597	0.0896592	1.4637e-12	MODERATE	missense_variant	UROS	UROS	-
3314-74	SL004858	chr10_L30	1	chr10:116219806-116219806	chr10	116219806	chr10:116219806:A:C	rs4611119	1	GFRa-1	GFRA1	cis	0.246518	0.034086	12.146	0.246518	0.0345874	1.02289e-12	MODIFIER	intron_variant	GFRA1	GFRA1	+
14123-34	SL017424	chr10_L31	1	chr10:71771312-71771312	chr10	71771312	chr10:71771312:A:G	rs10762477	1	GI24	C10orf54	cis	0.263219	0.0369927	11.7851	0.263219	0.0375198	2.2919e-12	MODIFIER	intron_variant	VSIR	VSIR	+
9459-7	SL002731	chr10_L32	1	chr10:88987412-88987412	chr10	88987412	chr10:88987412:C:A	rs4934434	1	Fas, soluble	FAS	cis	0.205173	0.0293345	11.4144	0.205173	0.0297503	5.3296e-12	MODIFIER	upstream_gene_variant	FAS	FAS	+
5491-12	SL010471	chr10_L33	1	chr10:72106753-72106753	chr10	72106753	chr10:72106753:T:C	rs1678613	1	Testican-2	SPOCK2	cis	0.259977	0.0376132	11.1696	0.259977	0.0381194	9.09981e-12	MODIFIER	intron_variant	ASCC1	SPOCK2	+
4459-68	SL014069	chr11_L1	1	chr11:117211047-117211047	chr11	117211047	chr11:117211047:C:G	rs171052	1	PCSK7	PCSK7	cis	-1.06338	0.0230738	302.377	-0.819673	0.0448953	1.80613e-74	MODIFIER	intron_variant	PCSK7	TAGLN	-
15516-12	SL005700	chr11_L2	1	chr11:18231629-18242289	chr11	18242289	chr11:18242289:C:T	rs2445174	1	SAA-4	SAA4	cis	-1.59117	0.041453	231.612	-1.57103	0.056129	2.17224e-172	MODIFIER	downstream_gene_variant	SAA2	SAA4	-
8009-121	SL018320	chr11_L2	2	chr11:18231629-18242289	chr11	18231629	chr11:18231629:C:T	rs2460827	0.985	SURF1	SURF1	trans	-0.66781	0.0555027	31.3014	-0.675305	0.0578035	1.56132e-31	MODERATE	missense_variant	SAA4	SAA4	-
6441-62	SL012868	chr11_L2	3	chr11:18231629-18242289	chr11	18242289	chr11:18242289:C:T	rs2445174	1	ATS6	ADAMTS6	trans	-0.844914	0.0510697	56.3728	-0.844914	0.0549546	2.41754e-53	MODIFIER	downstream_gene_variant	SAA2	SAA4	-
2789-26	SL000525	chr11_L3	1	chr11:102527598-102527598	chr11	102527598	chr11:102527598:C:T	rs17884789	1	MMP-7	MMP7	cis	-1.40479	0.0415126	190.728	-1.41123	0.0535448	4.37546e-153	MODERATE	missense_variant	MMP7	MMP7	-
15495-9	SL012435	chr11_L4	1	chr11:72139110-72139110	chr11	72139110	chr11:72139110:CTA:C	rs71891516	1	FOLR3	FOLR3	cis	-1.45189	0.0521547	139.907	-1.45189	0.0625271	2.84796e-119	HIGH	frameshift_variant	FOLR3	FOLR3	-
14599-18	SL007723	chr11_L4	2	chr11:72139110-72139110	chr11	72139110	chr11:72139110:CTA:C	rs71891516	1	STAB1	STAB1	trans	-0.584094	0.0617884	19.9748	-0.584094	0.0633257	2.87144e-20	HIGH	frameshift_variant	FOLR3	FOLR3	-
2750-3	SL000019	chr11_L5	1	chr11:116837020-116987514	chr11	116837020	chr11:116837020:C:T	rs12718465	1	Apo A-I	APOA1	cis	-1.69146	0.0631403	131.691	-1.69146	0.0747577	2.4097e-113	MODERATE	missense_variant	APOA1	APOA1	-
9386-42	SL010981	chr11_L5	2	chr11:116837020-116987514	chr11	116987514	chr11:116987514:G:A	rs138972140	0.912	TTC9B	TTC9B	trans	-0.667175	0.0761672	17.3291	-0.667175	0.0778438	1.02865e-17	MODIFIER	intron_variant	SIK3	SIK3	-
6544-33	SL012542	chr11_L6	1	chr11:20950615-20950615	chr11	20950615	chr11:20950615:C:G	rs79221907	1	NELL1	NELL1	cis	1.10173	0.0526732	85.9913	1.10173	0.0588618	3.58279e-78	MODIFIER	intron_variant	NELL1	NELL1	+
11145-72	SL019333	chr11_L7	1	chr11:33385230-33385230	chr11	33385230	chr11:33385230:T:C	rs3898926	1	K154L	KIAA1549L	cis	-0.650193	0.0310963	85.9176	-0.633855	0.0347371	2.17772e-74	MODIFIER	intron_variant	KIAA1549L	KIAA1549L	-
4541-49	SL014092	chr11_L8	1	chr11:126019569-126019569	chr11	126019569	chr11:126019569:A:G	rs75029148	1	CDON	CDON	cis	-0.939073	0.0449003	85.7222	-0.939073	0.0504574	2.60667e-77	MODIFIER	intron_variant	CDON	CDON	-
9511-61	SL012390	chr11_L9	1	chr11:116779090-116779090	chr11	116779090	chr11:116779090:G:A	rs75198898	1	NXPH2	NXPH2	trans	-1.0373	0.0510439	81.7292	-0.872073	0.0606281	6.52345e-47	MODIFIER	intron_variant	ZPR1	BUD13	-
6414-8	SL008961	chr11_L10	1	chr11:120189965-120189965	chr11	120189965	chr11:120189965:T:C	rs7116997	1	OAF	OAF	cis	-0.613091	0.0348481	63.0587	-0.531016	0.0384261	1.95351e-43	MODIFIER	upstream_gene_variant	TRIM29	TRIM29	-
4479-14	SL000308	chr11_L11	1	chr11:57632038-57632038	chr11	57632038	chr11:57632038:T:C	rs11229080	1	C1-Esterase Inhibitor	SERPING1	cis	-0.855351	0.0499638	60.1397	-0.855351	0.0539205	1.13939e-56	MODIFIER	intergenic_variant	.	YPEL4	-
4297-62	SL005115	chr11_L12	1	chr11:14027137-14027137	chr11	14027137	chr11:14027137:G:A	rs10832165	1	Spondin-1	SPON1	cis	0.527358	0.0308302	59.8203	0.524841	0.0333628	9.2279e-56	MODIFIER	intron_variant	SPON1	SPON1	+
15363-32	SL004840	chr11_L13	1	chr11:116791863-116792991	chr11	116792991	chr11:116792991:G:A	rs662799	1	Apo A-V	APOA5	cis	0.507081	0.031795	52.6347	0.507081	0.0342103	1.0487e-49	MODIFIER	upstream_gene_variant	ZPR1	APOA5	+
11218-84	SL019351	chr11_L13	2	chr11:116791863-116792991	chr11	116791863	chr11:116791863:C:T	rs651821	0.996	TPMT	TPMT	trans	-0.253595	0.0350326	12.1632	-0.253595	0.035574	1.01351e-12	MODIFIER	5_prime_UTR_variant	APOA5	APOA5	-
13268-45	SL012434	chr11_L13	3	chr11:116791863-116792991	chr11	116791863	chr11:116791863:C:T	rs651821	0.996	WNT5A	WNT5A	trans	-0.316387	0.0345966	18.7751	-0.316387	0.0354469	4.43058e-19	MODIFIER	5_prime_UTR_variant	APOA5	APOA5	-
13529-39	SL020132	chr11_L13	4	chr11:116791863-116792991	chr11	116791863	chr11:116791863:C:T	rs651821	0.996	NP1L2	NAP1L2	trans	0.414568	0.0339975	32.103	0.414568	0.0354834	1.54924e-31	MODIFIER	5_prime_UTR_variant	APOA5	APOA5	+
2943-5	SL000398	chr11_L13	5	chr11:116791863-116792991	chr11	116791863	chr11:116791863:C:T	rs651821	0.996	Cytochrome P450 3A4	CYP3A4	trans	-0.241473	0.0345242	11.4158	-0.241473	0.0350117	5.31437e-12	MODIFIER	5_prime_UTR_variant	APOA5	APOA5	-
6054-6	SL012391	chr11_L13	6	chr11:116791863-116792991	chr11	116791863	chr11:116791863:C:T	rs651821	0.996	NXPH3	NXPH3	trans	-0.261643	0.0348881	12.9855	-0.261643	0.0354572	1.59342e-13	MODIFIER	5_prime_UTR_variant	APOA5	APOA5	-
13552-7	SL010879	chr11_L14	1	chr11:9738061-9738061	chr11	9738061	chr11:9738061:T:C	rs93139	1	SWP70	SWAP70	trans	-0.491445	0.0319169	49.5088	-0.491445	0.0340595	3.39862e-47	MODIFIER	intron_variant	SWAP70	SWAP70	-
8258-22	SL015084	chr11_L15	1	chr11:76777151-76777151	chr11	76777151	chr11:76777151:T:TTC	rs80337610	1	UXS1	UXS1	trans	-0.449373	0.0309245	44.4418	-0.369774	0.0340969	2.11099e-27	MODIFIER	intergenic_variant	.	TSKU	-
19143-38	SL013157	chr11_L16	1	chr11:7651852-7651852	chr11	7651852	chr11:7651852:G:T	rs76159782	1	NB5R2	CYB5R2	cis	-1.10384	0.0761156	44.3285	-0.989302	0.0811754	3.6365e-34	LOW	splice_region_variant&intron_variant	PPFIBP2	PPFIBP2	-
19558-10	SL007029	chr11_L17	1	chr11:46871557-46871557	chr11	46871557	chr11:46871557:T:C	rs2306029	1	LRP4	LRP4	cis	-0.474718	0.0344222	40.3499	-0.474718	0.0362458	3.41611e-39	MODERATE	missense_variant	LRP4	CKAP5	-
4924-32	SL000521	chr11_L18	1	chr11:102834927-102834927	chr11	102834927	chr11:102834927:C:G	rs683878	1	MMP-1	MMP1	cis	-0.433522	0.0319811	39.0798	-0.433522	0.0336648	6.01702e-38	MODIFIER	downstream_gene_variant	MMP3	MMP3	-
15449-33	SL010387	chr11_L19	1	chr11:126348878-126356659	chr11	126351403	chr11:126351403:G:T	rs78471630	1	TIM-4	TIMD4	trans	0.631752	0.0488963	35.7703	0.631752	0.0512912	7.34106e-35	MODIFIER	downstream_gene_variant	DCPS	ST3GAL4	+
6425-87	SL007616	chr11_L19	2	chr11:126348878-126356659	chr11	126348878	chr11:126348878:C:G	rs17135401	0.983	MMP19	MMP19	trans	0.37424	0.050151	12.8721	0.37424	0.0509338	2.01829e-13	MODIFIER	3_prime_UTR_variant	DCPS	ST3GAL4	+
3206-4	SL008904	chr11_L19	3	chr11:126348878-126356659	chr11	126356659	chr11:126356659:GGAGTGTAGGCA:G	rs145519276	0.984	LYVE1	LYVE1	trans	0.518433	0.0471936	26.4688	0.518433	0.0488121	2.38025e-26	MODIFIER	intron_variant	ST3GAL4	ST3GAL4	+
16300-4	SL017099	chr11_L20	1	chr11:60309287-60309287	chr11	60309287	chr11:60309287:G:C	rs10897026	1	TREM2	TREM2	trans	0.359502	0.0282324	34.7733	0.359502	0.0296006	6.09056e-34	MODIFIER	downstream_gene_variant	MS4A4A	MS4A6E	+
4498-62	SL003764	chr11_L21	1	chr11:113262954-113262954	chr11	113262954	chr11:113262954:T:G	rs2288158	1	NCAM-120	NCAM1	cis	0.399559	0.0329001	31.8897	0.399559	0.0342669	2.03555e-31	MODIFIER	intron_variant	NCAM1	NCAM1	+
10818-36	SL008921	chr11_L22	1	chr11:6394233-6394233	chr11	6394233	chr11:6394233:G:A	rs1050239	1	ASM	SMPD1	cis	-0.513332	0.0464162	26.7684	-0.513332	0.047974	1.01537e-26	MODERATE	missense_variant	SMPD1	SMPD1	-
15515-2	SL000572	chr11_L23	1	chr11:18259448-18259448	chr11	18259448	chr11:18259448:C:T	rs10430893	1	SAA	SAA1	cis	-0.751638	0.0683279	26.5191	-0.751638	0.0705693	1.72374e-26	MODIFIER	upstream_gene_variant	ST13P5	SAA1	-
18832-65	SL021544	chr11_L23	2	chr11:18259448-18259448	chr11	18259448	chr11:18259448:C:T	rs10430893	1	SAA2	SAA2	cis	-0.616007	0.0700694	17.4536	-0.616007	0.0715971	7.712e-18	MODIFIER	upstream_gene_variant	ST13P5	SAA1	-
9015-1	SL007780	chr11_L24	1	chr11:57343058-57343058	chr11	57343058	chr11:57343058:C:T	rs117452536	1	PRG3	PRG3	cis	-1.09302	0.106378	23.3621	-1.09302	0.10953	1.88092e-23	MODIFIER	intron_variant	P2RX3	P2RX3	-
9263-57	SL008488	chr11_L25	1	chr11:124665325-124665325	chr11	124665325	chr11:124665325:G:A	rs79572671	1	SIAE	SIAE	cis	-0.451305	0.0461604	21.28	-0.451305	0.0473774	1.63855e-21	MODIFIER	intron_variant	SIAE	SIAE	-
8428-102	SL009074	chr11_L26	1	chr11:131280898-131280898	chr11	131280898	chr11:131280898:C:T	rs11607763	1	NTRI	NTM	cis	0.272842	0.0292915	19.4364	0.290587	0.0300824	4.47127e-22	MODIFIER	intron_variant&non_coding_transcript_variant	.	NTM	+
3607-71	SL009412	chr11_L27	1	chr11:12017327-12017327	chr11	12017327	chr11:12017327:G:A	rs11022114	1	DKK3	DKK3	cis	0.287635	0.0313348	18.9082	0.287635	0.032115	3.35463e-19	MODIFIER	regulatory_region_variant	.	DKK3	+
10440-26	SL008621	chr11_L28	1	chr11:123193653-123193653	chr11	123193653	chr11:123193653:A:C	rs4936784	1	ACAM	CLMP	cis	0.315794	0.0346562	18.6601	0.315794	0.0354649	5.36759e-19	MODIFIER	intron_variant	CLMP	CLMP	+
7127-3	SL000274	chr11_L29	1	chr11:62671278-62671278	chr11	62671278	chr11:62671278:T:C	rs17637597	1	Apo A-II	APOA2	trans	-0.66981	0.0739102	18.4808	-0.66981	0.0756029	8.0314e-19	MODIFIER	intron_variant	LBHD1	LBHD1	-
16304-6	SL017589	chr11_L30	1	chr11:27329093-27329093	chr11	27329093	chr11:27329093:T:C	rs77710626	1	LGR4	LGR4	cis	0.65503	0.0732301	18.0125	0.65503	0.074908	2.24086e-18	MODIFIER	downstream_gene_variant	CCDC34	CCDC34	+
7935-26	SL018309	chr11_L31	1	chr11:45909468-45909468	chr11	45909468	chr11:45909468:C:A	rs11600112	1	LARGE	LARGE	trans	0.295437	0.0345398	16.5759	0.295437	0.03528	5.56672e-17	MODIFIER	downstream_gene_variant	PEX16	C11orf94	+
7968-15	SL014208	chr11_L32	1	chr11:122839853-122839853	chr11	122839853	chr11:122839853:T:G	rs1879884	1	CRTAM	CRTAM	cis	0.274339	0.0333317	15.4329	0.274339	0.0339517	6.46208e-16	MODIFIER	intron_variant	CRTAM	CRTAM	+
7921-65	SL006317	chr11_L33	1	chr11:36057706-36057706	chr11	36057706	chr11:36057706:G:A	rs10768174	1	FJX1	FJX1	cis	-0.274219	0.0333494	15.4126	-0.274219	0.0339855	7.10488e-16	MODIFIER	intron_variant	LDLRAD3	LDLRAD3	-
13545-97	SL013206	chr11_L34	1	chr11:65959868-65959868	chr11	65959868	chr11:65959868:A:G	rs67530871	1	EIF1A	EIF1AD	cis	0.370785	0.0458668	14.9305	0.370785	0.0467122	2.06053e-15	LOW	synonymous_variant	TSGA10IP	SART1	+
6252-62	SL006092	chr11_L35	1	chr11:34828026-34828026	chr11	34828026	chr11:34828026:A:G	rs483769	1	Secretoglobin family 3A member 1	SCGB3A1	trans	-0.279269	0.0354055	14.2571	-0.279269	0.0360311	9.13319e-15	MODIFIER	intergenic_variant	.	PDHX	-
18819-21	SL008612	chr11_L36	1	chr11:17320074-17320074	chr11	17320074	chr11:17320074:C:CT	rs141700004	1	PPIC	PPIC	trans	-0.261251	0.0346253	13.1337	-0.261251	0.035205	1.16366e-13	MODIFIER	intron_variant	NUCB2	NUCB2	-
8296-117	SL018458	chr11_L37	1	chr11:108420290-108420290	chr11	108420290	chr11:108420290:A:C	rs11212621	1	KDEL2	KDELC2	cis	-0.251106	0.0334054	13.0468	-0.251106	0.0339244	1.3423e-13	MODIFIER	intron_variant	C11orf65	C11orf65	-
12731-12	SL019906	chr11_L38	1	chr11:16874671-16874671	chr11	16874671	chr11:16874671:A:G	rs428840	1	PKHA7	PLEKHA7	cis	0.293925	0.0409595	11.9736	0.293925	0.04155	1.5052e-12	MODIFIER	intron_variant	PLEKHA7	PLEKHA7	+
18274-2	SL014888	chr11_L39	1	chr11:116728819-116728819	chr11	116728819	chr11:116728819:G:A	rs76240380	1	SERF2	SERF2	trans	0.461522	0.0647073	11.8406	0.461522	0.0656209	2.01913e-12	MODIFIER	intergenic_variant	.	BUD13	+
7822-11	SL018247	chr11_L40	1	chr11:63568878-63568878	chr11	63568878	chr11:63568878:A:G	rs11231521	1	HRSL2	HRASLS2	cis	0.239858	0.0338575	11.6887	0.239858	0.0343467	2.88034e-12	MODIFIER	downstream_gene_variant	PLAAT3	PLAAT2	+
17140-57	SL014328	chr11_L41	1	chr11:104158149-104158149	chr11	104158149	chr11:104158149:G:A	rs7115797	1	PDGFD	PDGFD	cis	-0.244638	0.0352784	11.2395	-0.244638	0.0357406	7.65687e-12	MODIFIER	intron_variant	PDGFD	PDGFD	-
15482-12	SL012348	chr11_L42	1	chr11:126405507-126405507	chr11	126405507	chr11:126405507:C:T	rs11220477	1	A2ML1	A2ML1	trans	-0.278258	0.0403239	11.1344	-0.278258	0.0408815	1.00036e-11	MODIFIER	intron_variant	ST3GAL4	ST3GAL4	-
2780-35	SL000496	chr11_L43	1	chr11:44057763-44057763	chr11	44057763	chr11:44057763:CAA:C	rs35201636	1	Lactoferrin	LTF	trans	0.263025	0.0381517	11.1215	0.263025	0.0386763	1.04133e-11	MODIFIER	intron_variant	ACCSL	ACCS	+
6364-7	SL017448	chr12_L1	1	chr12:6455044-6455044	chr12	6455044	chr12:6455044:G:A	rs2532497	1	TPSNR	TAPBPL	cis	1.28354	0.018908	488.318	1.1323	0.0395231	1.64479e-180	MODIFIER	intron_variant	TAPBPL	TAPBPL	+
6393-63	SL004912	chr12_L2	1	chr12:103942349-103951345	chr12	103951345	chr12:103951345:A:G	rs15805	1	Endoplasmin	HSP90B1	cis	1.11531	0.0198529	391.919	1.11531	0.0328655	1.99079e-252	MODIFIER	3_prime_UTR_variant	C12orf73	C12orf73	+
12783-29	SL008807	chr12_L2	2	chr12:103942349-103951345	chr12	103942349	chr12:103942349:C:T	rs1177457	0.999	HNRPM	HNRNPM	trans	0.431743	0.030379	42.6624	0.431743	0.0321062	3.19205e-41	MODIFIER	intron_variant	HSP90B1	HSP90B1	+
13042-7	SL019583	chr12_L2	3	chr12:103942349-103951345	chr12	103947237	chr12:103947237:T:C	rs1165694	1	KCA10	KCNA10	trans	0.65363	0.0293511	95.8184	0.65363	0.0332316	3.98276e-86	MODIFIER	intron_variant	HSP90B1	C12orf73	+
11187-11	SL018579	chr12_L3	1	chr12:9986958-9986958	chr12	9986958	chr12:9986958:A:G	rs633874	1	CL12A	CLEC12A	trans	-1.53857	0.0378132	253.823	-1.83218	0.0549239	5.47092e-244	MODIFIER	downstream_gene_variant	CLEC12A	CLEC1B	-
18381-16	SL004755	chr12_L4	1	chr12:111672685-111792215	chr12	111792215	chr12:111792215:G:C	rs4646776	1	ALDH-E2	ALDH2	cis	-1.04433	0.0301418	199.124	-1.04433	0.0396612	8.41655e-153	MODIFIER	intron_variant	ALDH2	ALDH2	-
8250-2	SL008899	chr12_L4	2	chr12:111672685-111792215	chr12	111672685	chr12:111672685:T:C	rs3782886	0.915	PTPRJ	PTPRJ	trans	-0.268064	0.0358063	12.9527	-0.268064	0.036352	1.65429e-13	LOW	synonymous_variant	BRAP	BRAP	-
8989-40	SL007523	chr12_L4	3	chr12:111672685-111792215	chr12	111792215	chr12:111792215:G:C	rs4646776	1	SCUB1	SCUBE1	trans	-0.388097	0.0328159	30.3534	-0.388097	0.0341457	6.18087e-30	MODIFIER	intron_variant	ALDH2	ALDH2	-
15686-49	SL007288	chr12_L5	1	chr12:57433199-57433199	chr12	57433199	chr12:57433199:A:G	rs73119306	1	INHBC	INHBC	cis	-1.59001	0.0495489	177.472	-1.59001	0.0627244	9.18449e-142	MODIFIER	upstream_gene_variant	INHBC	INHBC	-
6576-1	SL004770	chr12_L6	1	chr12:14834298-14834298	chr12	14834298	chr12:14834298:A:G	rs2287227	1	ART4	ART4	cis	1.24547	0.0448977	139.893	1.24547	0.0536884	4.75502e-119	MODIFIER	intron_variant	ART4	ART4	+
18286-3	SL014667	chr12_L7	1	chr12:7089608-7089608	chr12	7089608	chr12:7089608:C:T	rs1126605	1	ZWINT	ZWINT	trans	0.766397	0.0302779	119.576	0.766397	0.0352449	7.71783e-105	MODIFIER	downstream_gene_variant	C1RL	C1R	+
10569-28	SL012443	chr12_L7	2	chr12:7089608-7089608	chr12	7089608	chr12:7089608:C:T	rs1126605	1	MFAP2	MFAP2	trans	0.416923	0.0338037	32.8167	0.416923	0.0352237	2.52967e-32	MODIFIER	downstream_gene_variant	C1RL	C1R	+
11263-57	SL019372	chr12_L7	3	chr12:7089608-7089608	chr12	7089608	chr12:7089608:C:T	rs1126605	1	CASQ1	CASQ1	trans	0.319669	0.0338752	19.9165	0.319669	0.0347257	3.39929e-20	MODIFIER	downstream_gene_variant	C1RL	C1R	+
13094-75	SL018509	chr12_L7	4	chr12:7089608-7089608	chr12	7089608	chr12:7089608:C:T	rs1126605	1	RSPO3	RSPO3	trans	0.247138	0.0345003	11.9334	0.247138	0.0349895	1.62706e-12	MODIFIER	downstream_gene_variant	C1RL	C1R	+
19123-6	SL012723	chr12_L7	5	chr12:7089608-7089608	chr12	7089608	chr12:7089608:C:T	rs1126605	1	IKBD	NFKBID	trans	0.667142	0.0314195	88.2575	0.667142	0.0350951	1.42235e-80	MODIFIER	downstream_gene_variant	C1RL	C1R	+
19280-29	SL021214	chr12_L7	6	chr12:7089608-7089608	chr12	7089608	chr12:7089608:C:T	rs1126605	1	UB2D3	UBE2D3	trans	0.550487	0.0321552	60.0345	0.550487	0.0346201	6.25856e-57	MODIFIER	downstream_gene_variant	C1RL	C1R	+
5879-51	SL009207	chr12_L7	7	chr12:7089608-7089608	chr12	7089608	chr12:7089608:C:T	rs1126605	1	Dynactin subunit 2	DCTN2	trans	0.393646	0.0315302	33.5683	0.393646	0.0328456	4.27268e-33	MODIFIER	downstream_gene_variant	C1RL	C1R	+
8837-8	SL018675	chr12_L7	8	chr12:7089608-7089608	chr12	7089608	chr12:7089608:C:T	rs1126605	1	MFA3L	MFAP3L	trans	0.333237	0.0339032	21.4899	0.333237	0.0347814	9.62132e-22	MODIFIER	downstream_gene_variant	C1RL	C1R	+
9578-263	SL019041	chr12_L8	1	chr12:27769992-27769992	chr12	27769992	chr12:27769992:A:G	rs11049128	1	MANS4	MANSC4	cis	0.948055	0.0395299	109.491	0.948055	0.045473	1.5642e-96	MODIFIER	intron_variant	MANSC4	KLHL42	+
17344-23	SL018388	chr12_L9	1	chr12:7072074-7072074	chr12	7072074	chr12:7072074:AG:A	rs80276727	1	STML1	STOML1	trans	0.908095	0.0382311	107.321	0.804945	0.0463435	1.41369e-67	MODIFIER	downstream_gene_variant	C1S	C1S	+
10647-18	SL017894	chr12_L9	2	chr12:7072074-7072074	chr12	7072074	chr12:7072074:AG:A	rs80276727	1	ASCC1	ASCC1	trans	0.456014	0.0425598	25.2477	0.456014	0.0439412	3.12838e-25	MODIFIER	downstream_gene_variant	C1S	C1S	+
12895-28	SL019952	chr12_L9	3	chr12:7072074-7072074	chr12	7072074	chr12:7072074:AG:A	rs80276727	1	DGKB	DGKB	trans	0.549761	0.0417835	37.0111	0.549761	0.0438071	3.99559e-36	MODIFIER	downstream_gene_variant	C1S	C1S	+
13093-6	SL005430	chr12_L9	4	chr12:7072074-7072074	chr12	7072074	chr12:7072074:AG:A	rs80276727	1	SECTM1	SECTM1	trans	0.540165	0.0408961	37.2768	0.454202	0.0453672	1.35423e-23	MODIFIER	downstream_gene_variant	C1S	C1S	+
18382-109	SL009649	chr12_L9	5	chr12:7072074-7072074	chr12	7072074	chr12:7072074:AG:A	rs80276727	1	Catechol O-methyltransferase	COMT	trans	-0.716006	0.0400933	64.8271	-0.550349	0.0465663	3.12788e-32	MODIFIER	downstream_gene_variant	C1S	C1S	-
4995-16	SL003930	chr12_L9	6	chr12:7072074-7072074	chr12	7072074	chr12:7072074:AG:A	rs80276727	1	HPG-	HPGD	trans	-0.317186	0.0427484	12.736	-0.317186	0.0434064	2.7246e-13	MODIFIER	downstream_gene_variant	C1S	C1S	-
7266-4	SL012652	chr12_L9	7	chr12:7072074-7072074	chr12	7072074	chr12:7072074:AG:A	rs80276727	1	SPA9	SERPINA9	trans	-0.581935	0.0423353	40.1376	-0.410019	0.0491378	7.16559e-17	MODIFIER	downstream_gene_variant	C1S	C1S	-
8840-61	SL000311	chr12_L10	1	chr12:7055497-7063032	chr12	7063032	chr12:7063032:G:A	rs12146727	1	C1s	C1S	cis	-1.34195	0.0599975	96.5022	-1.34195	0.0685699	2.7579e-85	MODERATE	missense_variant	C1S	C1S	-
11320-29	SL013858	chr12_L10	2	chr12:7055497-7063032	chr12	7055497	chr12:7055497:C:T	rs3919533	0.905	CHFR	CHFR	trans	0.568307	0.0619099	18.9238	0.568307	0.0633808	3.05948e-19	MODIFIER	intron_variant	C1S	C1S	+
12761-12	SL007583	chr12_L10	3	chr12:7055497-7063032	chr12	7055497	chr12:7055497:C:T	rs3919533	0.905	APBB2	APBB2	trans	0.516524	0.0646413	14.6156	0.516524	0.0657993	4.16057e-15	MODIFIER	intron_variant	C1S	C1S	+
9099-19	SL014571	chr12_L10	4	chr12:7055497-7063032	chr12	7055497	chr12:7055497:C:T	rs3919533	0.905	SYT5	SYT5	trans	0.462333	0.0648368	11.836	0.462333	0.0657488	2.03874e-12	MODIFIER	intron_variant	C1S	C1S	+
12562-1	SL014979	chr12_L10	5	chr12:7055497-7063032	chr12	7063032	chr12:7063032:G:A	rs12146727	1	PKN1	PKN1	trans	0.575138	0.0658023	17.2589	0.575138	0.0672799	1.24769e-17	MODERATE	missense_variant	C1S	C1S	+
14254-27	SL019925	chr12_L10	6	chr12:7055497-7063032	chr12	7063032	chr12:7063032:G:A	rs12146727	1	PTN4	PTPN4	trans	-1.01413	0.0639218	52.2063	-0.920849	0.0690664	1.49182e-40	MODERATE	missense_variant	C1S	C1S	-
3285-23	SL000310	chr12_L10	7	chr12:7055497-7063032	chr12	7063032	chr12:7063032:G:A	rs12146727	1	C1r	C1R	cis	-0.457667	0.0671569	10.8828	-0.469531	0.0681027	5.40735e-12	MODERATE	missense_variant	C1S	C1S	-
4920-10	SL000510	chr12_L11	1	chr12:69338325-69338325	chr12	69338325	chr12:69338325:T:C	rs4761234	1	Lysozyme	LYZ	cis	-0.619396	0.0295317	86.4675	-0.619396	0.033015	1.57347e-78	MODIFIER	TF_binding_site_variant	.	LYZ	-
4564-2	SL006406	chr12_L12	1	chr12:94227839-94227839	chr12	94227839	chr12:94227839:T:A	rs59129883	1	PLXC1	PLXNC1	cis	-0.565216	0.0309427	67.4782	-0.522337	0.0342085	1.22608e-52	MODIFIER	intron_variant	PLXNC1	PLXNC1	-
6580-29	SL004740	chr12_L13	1	chr12:9164311-9164311	chr12	9164311	chr12:9164311:C:T	rs1863839	1	Pregnancy zone protein	PZP	cis	0.427071	0.0242368	63.2805	0.345261	0.0271791	5.67899e-37	MODIFIER	intron_variant	PZP	PZP	+
12497-29	SL015180	chr12_L13	2	chr12:9164311-9164311	chr12	9164311	chr12:9164311:C:T	rs1863839	1	SDOS	NUDT16L1	trans	0.348823	0.0307655	28.059	0.296927	0.0329362	1.96491e-19	MODIFIER	intron_variant	PZP	PZP	+
14028-22	SL020311	chr12_L14	1	chr12:7066625-7066625	chr12	7066625	chr12:7066625:G:C	rs2239170	1	P3C2A	PIK3C2A	trans	1.23419	0.0724834	59.5636	1.23419	0.0781853	3.91843e-56	MODERATE	missense_variant	C1S	C1S	+
4272-46	SL000539	chr12_L15	1	chr12:7397590-7441579	chr12	7401029	chr12:7401029:G:C	rs12306216	1	PHI	GPI	trans	-0.703451	0.0413893	59.1267	-0.700348	0.0447606	3.50897e-55	MODIFIER	intron_variant	CD163L1	CD163L1	-
11313-100	SL008857	chr12_L15	2	chr12:7397590-7441579	chr12	7397590	chr12:7397590:G:A	rs4075106	0.997	PHS	PCBD1	trans	0.315965	0.0439443	12.0088	0.315965	0.0446087	1.41027e-12	MODIFIER	intron_variant	CD163L1	CD163L1	+
17231-1	SL004609	chr12_L15	3	chr12:7397590-7441579	chr12	7400325	chr12:7400325:C:T	rs12309831	1	L-plastin	LCP1	trans	-0.567966	0.0431714	36.9692	-0.567966	0.0452911	4.49008e-36	MODIFIER	intron_variant	CD163L1	CD163L1	-
11441-11	SL007082	chr12_L15	4	chr12:7397590-7441579	chr12	7441579	chr12:7441579:C:T	rs79913569	0.845	PYGL	PYGL	trans	-0.470005	0.045068	24.0014	-0.454825	0.046529	1.4402e-22	MODIFIER	intron_variant	CD163L1	CD163L1	-
13939-14	SL006519	chr12_L15	5	chr12:7397590-7441579	chr12	7441579	chr12:7441579:C:T	rs79913569	0.845	UGPA1	UGP2	trans	-0.481027	0.0453652	24.7571	-0.481027	0.0468227	9.2892e-25	MODIFIER	intron_variant	CD163L1	CD163L1	-
15447-45	SL000574	chr12_L15	6	chr12:7397590-7441579	chr12	7441579	chr12:7441579:C:T	rs79913569	0.845	Sorbitol dehydrogenase	SORD	trans	-0.325553	0.0458087	11.7598	-0.325553	0.0464644	2.44356e-12	MODIFIER	intron_variant	CD163L1	CD163L1	-
9094-5	SL018818	chr12_L16	1	chr12:7751515-7751515	chr12	7751515	chr12:7751515:T:G	rs11055602	1	CLC4C	CLEC4C	cis	0.557233	0.0329748	58.548	0.557233	0.0356048	3.29691e-55	MODIFIER	upstream_gene_variant	CLEC4C	CLEC4C	+
7779-86	SL018230	chr12_L17	1	chr12:104578501-104578501	chr12	104578501	chr12:104578501:A:C	rs1622100	1	CHSTB	CHST11	cis	-0.587966	0.0371167	52.0488	-0.587966	0.039778	1.93695e-49	MODIFIER	intron_variant	CHST11	CHST11	-
12370-30	SL006348	chr12_L18	1	chr12:56324021-56324021	chr12	56324021	chr12:56324021:G:A	rs2291361	1	Apo F	APOF	cis	-1.28328	0.0813027	51.8435	-1.12952	0.0881276	1.31972e-37	MODIFIER	intron_variant	PAN2	CNPY2	-
13114-50	SL006230	chr12_L19	1	chr12:91081597-91081597	chr12	91081597	chr12:91081597:A:T	rs76228657	1	Lumican	LUM	cis	-0.525368	0.0360622	44.5719	-0.525368	0.038284	7.40302e-43	MODIFIER	intergenic_variant	.	KERA	-
2974-61	SL004855	chr12_L20	1	chr12:40691924-40691924	chr12	40691924	chr12:40691924:C:T	rs12231964	1	contactin-1	CNTN1	cis	-0.409512	0.0283847	43.7878	-0.326903	0.0324006	6.15386e-24	MODIFIER	upstream_gene_variant	CNTN1	CNTN1	-
9981-18	SL018293	chr12_L21	1	chr12:13058537-13058537	chr12	13058537	chr12:13058537:G:A	rs117039796	1	K1467	KIAA1467	cis	0.902576	0.0632438	42.9338	0.902576	0.0670707	2.79742e-41	MODERATE	missense_variant	FAM234B	FAM234B	+
9823-2	SL013732	chr12_L22	1	chr12:6037464-6037464	chr12	6037464	chr12:6037464:G:C	rs216330	1	DYR	DHFR	trans	-0.574759	0.040606	42.3249	-0.657405	0.0432992	4.59467e-52	MODIFIER	intron_variant	VWF	VWF	-
17783-9	SL020955	chr12_L23	1	chr12:109488402-109488402	chr12	109488402	chr12:109488402:A:G	rs34306729	1	MMAB	MMAB	cis	-0.535787	0.0440726	31.955	-0.535787	0.0459169	1.84359e-31	MODIFIER	intron_variant	UBE3B	UBE3B	-
7161-25	SL018068	chr12_L24	1	chr12:29366231-29366231	chr12	29366231	chr12:29366231:A:C	rs7953619	1	G6PE	H6PD	trans	0.391855	0.032303	31.8006	0.391855	0.0336785	2.73048e-31	MODIFIER	intron_variant	ERGIC2	ERGIC2	+
18875-125	SL021010	chr12_L25	1	chr12:48020912-48020912	chr12	48020912	chr12:48020912:A:G	rs11168358	1	Chondrocalcin	COL2A1	cis	-0.474043	0.0393993	31.3208	-0.474339	0.0469453	5.29919e-24	MODIFIER	intron_variant&non_coding_transcript_variant	.	COL2A1	-
10809-14	SL018479	chr12_L26	1	chr12:9596939-9596939	chr12	9596939	chr12:9596939:C:T	rs4763240	1	KLRB1	KLRB1	trans	-0.377688	0.0321701	29.9146	-0.377688	0.0334218	1.30238e-29	MODIFIER	intron_variant	KLRB1	KLRB1	-
5066-134	SL014270	chr12_L27	1	chr12:89505850-89519178	chr12	89505850	chr12:89505850:G:C	rs7310515	1	CLM6	CD300C	trans	-0.482069	0.0417246	29.0525	-0.582116	0.0443602	2.44802e-39	MODIFIER	intron_variant	POC1B	GALNT4	-
5630-48	SL009033	chr12_L27	2	chr12:89505850-89519178	chr12	89519178	chr12:89519178:A:T	rs10858892	0.996	CM35H	CD300A	trans	-0.391798	0.0423565	19.181	-0.391798	0.0433846	1.70416e-19	MODIFIER	intron_variant	POC1B	GALNT4	-
13967-14	SL005724	chr12_L28	1	chr12:7494129-7494129	chr12	7494129	chr12:7494129:A:G	rs6488352	1	Thioredoxin reductase 1	TXNRD1	trans	-0.354588	0.0324038	26.2493	-0.354588	0.0335086	3.61224e-26	MODIFIER	intron_variant	CD163	CD163	-
9265-10	SL017117	chr12_L29	1	chr12:75310834-75310834	chr12	75310834	chr12:75310834:A:G	rs117402153	1	GLIP1	GLIPR1	cis	1.77419	0.164465	25.5656	1.77419	0.170219	1.94747e-25	MODIFIER	intron_variant	CAPS2	CAPS2	+
15470-11	SL005383	chr12_L30	1	chr12:101823942-101826225	chr12	101826225	chr12:101826225:C:G	rs4764824	1	Hexosaminidase B	HEXB	trans	-0.364346	0.034483	24.5914	-0.364346	0.0355915	1.35552e-24	MODIFIER	intron_variant	GNPTAB	GNPTAB	-
3173-49	SL008611	chr12_L30	2	chr12:101823942-101826225	chr12	101823942	chr12:101823942:C:A	rs10860794	1	ASAHL	NAAA	trans	-0.330219	0.0356821	19.1974	-0.330219	0.0365709	1.72388e-19	MODIFIER	intron_variant	GNPTAB	GNPTAB	-
8229-1	SL018440	chr12_L30	3	chr12:101823942-101826225	chr12	101823942	chr12:101823942:C:A	rs10860794	1	GXLT1	GXYLT1	trans	-0.270433	0.0359651	13.0498	-0.270433	0.036573	1.4211e-13	MODIFIER	intron_variant	GNPTAB	GNPTAB	-
3179-51	SL009213	chr12_L30	4	chr12:101823942-101826225	chr12	101825988	chr12:101825988:G:A	rs4764823	1	Cathepsin A	CTSA	trans	-0.307823	0.034558	17.8708	-0.307823	0.0353652	3.20073e-18	MODIFIER	intron_variant	GNPTAB	GNPTAB	-
10818-36	SL008921	chr12_L30	5	chr12:101823942-101826225	chr12	101826225	chr12:101826225:C:G	rs4764824	1	ASM	SMPD1	trans	-0.320374	0.0349681	18.8463	-0.320374	0.035823	3.7793e-19	MODIFIER	intron_variant	GNPTAB	GNPTAB	-
9357-4	SL008587	chr12_L30	6	chr12:101823942-101826225	chr12	101826225	chr12:101826225:C:G	rs4764824	1	CREG1	CREG1	trans	-0.309281	0.0349847	17.6326	-0.309281	0.0357759	5.38281e-18	MODIFIER	intron_variant	GNPTAB	GNPTAB	-
3322-52	SL010464	chr12_L31	1	chr12:58879191-58879191	chr12	58879191	chr12:58879191:T:C	rs11172791	1	LRIG3	LRIG3	cis	-0.738925	0.0715006	23.6106	-0.696733	0.0739379	4.37482e-21	MODIFIER	intron_variant	LRIG3	LRIG3	-
19241-31	SL005353	chr12_L32	1	chr12:7123655-7123655	chr12	7123655	chr12:7123655:G:A	rs2290239	1	RBP-III	RBP5	cis	0.350258	0.0348479	22.4111	0.350258	0.0358312	1.4382e-22	MODIFIER	downstream_gene_variant	RBP5	RBP5	+
9377-25	SL002787	chr12_L33	1	chr12:88684493-88684493	chr12	88684493	chr12:88684493:T:C	rs150785815	1	SCF	KITLG	cis	-0.877167	0.0876061	22.2299	-0.877167	0.090169	2.28967e-22	MODIFIER	intergenic_variant	.	KITLG	-
2942-50	SL000396	chr12_L34	1	chr12:7496888-7496888	chr12	7496888	chr12:7496888:T:C	rs4883263	1	Cytochrome c	CYCS	trans	-0.345915	0.0368808	19.6971	-0.345915	0.0377989	5.61739e-20	MODERATE	missense_variant	CD163	CD163	-
8888-33	SL018720	chr12_L35	1	chr12:72277877-72277877	chr12	72277877	chr12:72277877:T:C	rs4760827	1	CX068	SMIM9	trans	0.49113	0.0551371	17.8757	0.500364	0.0563841	7.04316e-19	MODIFIER	intron_variant	TRHDE	TRHDE	+
16318-12	SL004851	chr12_L36	1	chr12:51920060-51920060	chr12	51920060	chr12:51920060:C:T	rs74094825	1	ALK-1	ACVRL1	cis	0.416855	0.0471871	17.6194	0.416855	0.0482109	5.31097e-18	MODIFIER	intron_variant	ACVRL1	ACVRL1	+
6520-87	SL007091	chr12_L37	1	chr12:14908491-14908491	chr12	14908491	chr12:14908491:C:T	rs55785959	1	MGP	MGP	cis	-0.45485	0.0515283	17.5774	-0.45485	0.0526674	5.80745e-18	MODIFIER	downstream_gene_variant	C12orf60	ERP27	-
4971-1	SL008380	chr12_L38	1	chr12:101806148-101820252	chr12	101806148	chr12:101806148:G:C	rs7309840	1	CATZ	CTSZ	trans	-0.376753	0.04292	17.4053	-0.311767	0.0448877	3.77155e-12	MODIFIER	intron_variant	GNPTAB	GNPTAB	-
9212-22	SL008381	chr12_L38	2	chr12:101806148-101820252	chr12	101820252	chr12:101820252:T:C	rs10444509	0.996	CATF	CTSF	trans	-0.303804	0.0426219	11.8281	-0.303804	0.0431883	2.00107e-12	MODIFIER	intron_variant	GNPTAB	GNPTAB	-
8890-9	SL018697	chr12_L39	1	chr12:129074876-129074876	chr12	129074876	chr12:129074876:C:T	rs73159540	1	T132B	TMEM132B	trans	-0.349896	0.0402029	17.1235	-0.351051	0.0410557	1.22433e-17	MODERATE	missense_variant	TMEM132D	TMEM132D	-
11143-32	SL012572	chr12_L40	1	chr12:7089703-7089703	chr12	7089703	chr12:7089703:G:A	rs1801046	1	NOE3	OLFM3	trans	-0.285228	0.0335757	16.3715	-0.285228	0.034245	8.14985e-17	MODIFIER	downstream_gene_variant	C1RL	C1R	-
9950-229	SL005195	chr12_L41	1	chr12:6775910-6775910	chr12	6775910	chr12:6775910:G:A	rs3782735	1	LAG-3	LAG3	cis	0.276223	0.0333468	15.6267	0.276223	0.0340133	4.62271e-16	MODIFIER	downstream_gene_variant	PTMS	LAG3	+
11266-8	SL007418	chr12_L42	1	chr12:108620180-108620180	chr12	108620180	chr12:108620180:G:A	rs73191242	1	SELPL	SELPLG	cis	-0.265738	0.0321507	15.5593	-0.265738	0.0327684	5.07954e-16	MODIFIER	downstream_gene_variant	SELPLG	SELPLG	-
3484-60	SL000271	chr12_L43	1	chr12:112298314-112298314	chr12	112298314	chr12:112298314:A:G	rs77768175	1	Angiotensinogen	AGT	trans	-0.313908	0.038843	14.9134	-0.313908	0.0396127	2.29212e-15	MODIFIER	intron_variant	HECTD4	HECTD4	-
18225-13	SL008769	chr12_L44	1	chr12:12985848-12985848	chr12	12985848	chr12:12985848:C:T	rs11055184	1	HEBP1	HEBP1	cis	-1.2541	0.157306	14.5504	-1.2541	0.160124	4.80049e-15	MODIFIER	intron_variant	HEBP1	HEBP1	-
9394-19	SL005492	chr12_L45	1	chr12:101803836-101803836	chr12	101803836	chr12:101803836:G:A	rs12311055	1	Aminopeptidase	CPQ	trans	0.297207	0.0375483	14.3583	0.297207	0.0382175	7.4424e-15	MODIFIER	intron_variant	GNPTAB	GNPTAB	+
2617-56	SL002519	chr12_L46	1	chr12:56124430-56124430	chr12	56124430	chr12:56124430:A:G	rs117699349	1	ERBB3	ERBB3	cis	-1.04281	0.135154	13.6907	-1.04281	0.137475	3.31332e-14	MODIFIER	3_prime_UTR_variant	ZC3H10	ESYT1	-
9126-171	SL018814	chr12_L47	1	chr12:103779001-103779001	chr12	103779001	chr12:103779001:C:T	rs17034527	1	NT5D3	NT5DC3	cis	0.345565	0.0455005	13.2984	0.345565	0.0462315	7.74014e-14	MODIFIER	intron_variant	NT5DC3	STAB2	+
6425-87	SL007616	chr12_L48	1	chr12:55847314-55847314	chr12	55847314	chr12:55847314:T:G	rs2046292	1	MMP19	MMP19	cis	0.288377	0.0379827	13.2859	0.283783	0.0387188	2.31292e-13	MODIFIER	upstream_gene_variant	MMP19	MMP19	+
17515-6	SL009344	chr12_L49	1	chr12:101805189-101805189	chr12	101805189	chr12:101805189:T:C	rs4764820	1	STCH	HSPA13	trans	0.306298	0.0405944	13.1393	0.306298	0.0412446	1.11613e-13	MODIFIER	intron_variant	GNPTAB	GNPTAB	+
13519-112	SL020123	chr12_L50	1	chr12:57619392-57619392	chr12	57619392	chr12:57619392:G:A	rs2277324	1	ARHGP	ARHGEF25	cis	0.328426	0.0436263	13.0852	0.328426	0.04429	1.21303e-13	MODIFIER	downstream_gene_variant	B4GALNT1	ARHGEF25	+
13416-8	SL020086	chr12_L51	1	chr12:129626298-129626298	chr12	129626298	chr12:129626298:G:T	rs61943559	1	T132D	TMEM132D	cis	0.409317	0.0578345	11.6702	0.423507	0.0586888	5.34773e-13	MODIFIER	intron_variant	TMEM132D	TMEM132D	+
8356-88	SL009326	chr12_L52	1	chr12:110976657-110976657	chr12	110976657	chr12:110976657:T:G	rs12229654	1	NEU1	OXT	trans	-0.282837	0.0400952	11.6019	-0.282837	0.0406793	3.57966e-12	MODIFIER	intergenic_variant	.	MYL2	-
8244-16	SL007643	chr12_L53	1	chr12:7494503-7494503	chr12	7494503	chr12:7494503:A:G	rs7307454	1	FUT8	FUT8	trans	-0.236535	0.0339641	11.325	-0.236535	0.0344408	6.51682e-12	MODIFIER	intron_variant	CD163	CD163	-
9557-5	SL018998	chr12_L54	1	chr12:12361543-12361543	chr12	12361543	chr12:12361543:A:G	rs3741794	1	MANS1	MANSC1	cis	0.807873	0.127557	9.51641	1.0256	0.132008	7.89638e-15	MODIFIER	intron_variant	BORCS5	BORCS5	+
17792-158	SL020924	chr13_L1	1	chr13:45967538-46034905	chr13	46024229	chr13:46024229:C:CAA	rs56693021	1	SSDH	ALDH5A1	trans	1.27795	0.0364577	200.596	1.30958	0.0480483	1.43009e-163	MODIFIER	intron_variant	ZC3H13	ZC3H13	+
3822-54	SL004765	chr13_L1	2	chr13:45967538-46034905	chr13	45967538	chr13:45967538:T:A	rs9534264	0.995	MAPKAPK3	MAPKAPK3	trans	-0.359896	0.0475076	13.2273	-0.359896	0.0482988	9.23215e-14	MODERATE	missense_variant	ZC3H13	ZC3H13	-
13634-209	SL006975	chr13_L1	3	chr13:45967538-46034905	chr13	45976888	chr13:45976888:C:T	rs4942461	0.992	PIR	PIR	trans	0.859149	0.0439225	76.1459	0.75581	0.0499521	1.01629e-51	MODIFIER	intron_variant	ZC3H13	ZC3H13	+
6538-90	SL017476	chr13_L1	4	chr13:45967538-46034905	chr13	46034905	chr13:46034905:C:T	rs7331032	0.992	K2013	KIAA2013	trans	-1.0757	0.0411895	125.754	-1.0757	0.0488488	1.8125e-107	MODIFIER	intron_variant	ZC3H13	ZC3H13	-
3518-54	SL004015	chr13_L2	1	chr13:46028027-46076084	chr13	46076084	chr13:46076084:T:C	rs9534312	1	TAFI	CPB2	cis	0.885626	0.0314882	142.842	0.622036	0.0427872	6.9717e-48	MODIFIER	intron_variant	CPB2	ZC3H13	+
9918-23	SL003641	chr13_L2	2	chr13:46028027-46076084	chr13	46028027	chr13:46028027:A:G	rs2094247	0.817	Calbindin D28	CALB1	trans	0.48215	0.0373458	35.6818	0.419283	0.0396709	4.14748e-26	MODIFIER	intron_variant	ZC3H13	ZC3H13	+
19145-4	SL015073	chr13_L2	3	chr13:46028027-46076084	chr13	46053304	chr13:46053304:A:T	rs1087	0.828	MREG	MREG	trans	0.788963	0.0336066	104.847	0.683696	0.0402091	7.73324e-65	MODIFIER	3_prime_UTR_variant	CPB2	ZC3H13	+
12746-4	SL019898	chr13_L2	4	chr13:46028027-46076084	chr13	46066007	chr13:46066007:G:A	rs9534303	0.998	CYH4	CYTH4	trans	0.329408	0.0379486	17.0372	0.31057	0.0389035	1.42722e-15	MODIFIER	intron_variant	CPB2	ZC3H13	+
13515-8	SL020146	chr13_L2	5	chr13:46028027-46076084	chr13	46066007	chr13:46066007:G:A	rs9534303	0.998	RPR1A	RPRD1A	trans	0.3279	0.0375922	17.1916	0.3279	0.038418	1.40086e-17	MODIFIER	intron_variant	CPB2	ZC3H13	+
6622-90	SL011868	chr13_L2	6	chr13:46028027-46076084	chr13	46069673	chr13:46069673:T:C	rs7995615	0.997	APEL	APLN	trans	0.51768	0.035409	44.9928	0.458564	0.0385027	1.05088e-32	MODIFIER	intron_variant	CPB2	ZC3H13	+
4991-12	SL012469	chr13_L3	1	chr13:91764804-91764804	chr13	91764804	chr13:91764804:T:C	rs342706	1	GPC5	GPC5	cis	-0.849863	0.0319098	129.386	-0.831996	0.0381722	2.54084e-105	MODIFIER	intron_variant	GPC5	GPC5	-
3184-25	SL000358	chr13_L4	1	chr13:113118393-113118393	chr13	113118393	chr13:113118393:G:A	rs6041	1	Coagulation Factor VII	F7	cis	-1.54883	0.0620318	116.898	-1.52522	0.0721336	3.10375e-99	MODIFIER	upstream_gene_variant	F10	F10	-
3628-3	SL010501	chr13_L5	1	chr13:113158648-113158648	chr13	113158648	chr13:113158648:G:A	rs2273971	1	MP2K2	MAP2K2	trans	0.608734	0.0287638	87.5555	0.608734	0.032321	3.97693e-79	MODIFIER	5_prime_UTR_variant	PROZ	PROZ	+
16593-3	SL003820	chr13_L6	1	chr13:46021714-46021714	chr13	46021714	chr13:46021714:C:T	rs2148412	1	FADD	FADD	trans	0.812907	0.0390928	84.7909	0.683852	0.0458187	2.26062e-50	MODIFIER	intron_variant	ZC3H13	ZC3H13	+
13119-26	SL004467	chr13_L7	1	chr13:113164394-113164394	chr13	113164394	chr13:113164394:A:T	rs3024731	1	protein Z inhibitor	SERPINA10	trans	0.613669	0.0314411	76.123	0.613669	0.0347975	1.31737e-69	MODIFIER	intron_variant	PROZ	PROZ	+
9880-33	SL019158	chr13_L8	1	chr13:46053627-46053627	chr13	46053627	chr13:46053627:A:T	rs145067962	1	T23O	TDO2	trans	1.8508	0.101153	67.6011	1.80021	0.111027	4.00064e-59	MODERATE	missense_variant	CPB2	ZC3H13	+
18178-13	SL011197	chr13_L8	2	chr13:46053627-46053627	chr13	46053627	chr13:46053627:A:T	rs145067962	1	SYSC	SARS	trans	1.72689	0.103004	57.7155	1.70425	0.111303	6.37478e-53	MODERATE	missense_variant	CPB2	ZC3H13	+
9016-12	SL007287	chr13_L8	3	chr13:46053627-46053627	chr13	46053627	chr13:46053627:A:T	rs145067962	1	NR1H2	NR1H2	trans	1.33068	0.105819	33.9936	1.27606	0.111178	1.70969e-30	MODERATE	missense_variant	CPB2	ZC3H13	+
15384-15	SL011369	chr13_L9	1	chr13:33055256-33055256	chr13	33055256	chr13:33055256:C:T	rs3752472	1	KLOTHO	KL	cis	-0.962632	0.0581688	56.3778	-0.941889	0.0628853	1.02402e-50	MODERATE	missense_variant	KL	KL	-
8874-53	SL008637	chr13_L10	1	chr13:77014356-77014356	chr13	77014356	chr13:77014356:A:G	rs75065210	1	CLN5	CLN5	cis	-0.536568	0.0373688	43.4735	-0.536568	0.0395485	6.25425e-42	MODIFIER	intron_variant	FBXL3	FBXL3	-
16605-2	SL017275	chr13_L11	1	chr13:24377171-24377171	chr13	24377171	chr13:24377171:T:A	rs7320038	1	C1T9A	C1QTNF9	cis	-0.451952	0.0325405	40.9115	-0.451952	0.0342783	1.07383e-39	MODIFIER	intergenic_variant	.	C1QTNF9	-
4878-3	SL000360	chr13_L12	1	chr13:113138076-113138076	chr13	113138076	chr13:113138076:G:C	rs3211764	1	Coagulation Factor X	F10	cis	0.428695	0.0322496	37.7363	0.423434	0.0338929	8.12186e-36	MODIFIER	intron_variant	F10	F10	+
3077-66	SL003324	chr13_L12	2	chr13:113138076-113138076	chr13	113138076	chr13:113138076:G:C	rs3211764	1	Coagulation Factor Xa	F10	cis	0.409019	0.0325536	33.9846	0.403388	0.0340573	2.30056e-32	MODIFIER	intron_variant	F10	F10	+
15391-114	SL005707	chr13_L13	1	chr13:113856549-113856549	chr13	113856549	chr13:113856549:C:T	rs8000868	1	GAS-6	GAS6	cis	-0.383421	0.0365581	24.2622	-0.378768	0.0376868	9.14993e-24	MODIFIER	intron_variant	GAS6	GAS6	-
10558-26	SL008436	chr13_L14	1	chr13:67135350-67135350	chr13	67135350	chr13:67135350:C:A	rs7327811	1	PCDH9	PCDH9	cis	0.344503	0.0357576	20.6889	0.344503	0.0366821	5.91106e-21	MODIFIER	intron_variant	PCDH9	PCDH9	+
5727-35	SL017109	chr13_L15	1	chr13:31363103-31363103	chr13	31363103	chr13:31363103:G:C	rs79567242	1	B3GLT	B3GALTL	cis	-0.305102	0.04035	13.1893	-0.305102	0.0410059	1.00356e-13	MODIFIER	intergenic_variant	.	B3GLCT	-
5646-20	SL012758	chr14_L1	1	chr14:20781965-20781965	chr14	20781965	chr14:20781965:G:A	rs1045922	1	RNAS6	RNASE6	cis	0.970415	0.0235817	256.597	0.970415	0.0334452	4.24982e-185	MODERATE	missense_variant	RNASE6	RNASE6	+
16872-248	SL007013	chr14_L2	1	chr14:77326864-77326864	chr14	77326864	chr14:77326864:G:A	rs7975	1	MAAI	GSTZ1	cis	0.946525	0.0247563	231.022	0.946525	0.0339403	3.73602e-171	MODERATE	missense_variant	GSTZ1	GSTZ1	+
13119-26	SL004467	chr14_L3	1	chr14:94220970-94283955	chr14	94276371	chr14:94276371:A:G	rs6575406	1	protein Z inhibitor	SERPINA10	cis	0.928028	0.0256434	213.216	0.928028	0.0334465	1.91338e-169	MODIFIER	intron_variant	PPP4R4	SERPINA10	+
17432-25	SL020885	chr14_L3	2	chr14:94220970-94283955	chr14	94220970	chr14:94220970:G:A	rs2092976	1	KAD4	AK4	trans	-0.263727	0.033524	14.187	-0.263727	0.034123	1.08635e-14	MODIFIER	intron_variant	PPP4R4	PPP4R4	-
18931-40	SL011409	chr14_L3	3	chr14:94220970-94283955	chr14	94230471	chr14:94230471:CAT:C	rs3833506	1	SLIT3	SLIT3	trans	0.393245	0.031911	32.7491	0.393245	0.0332889	3.3406e-32	MODIFIER	intron_variant	PPP4R4	PPP4R4	+
10390-21	SL018971	chr14_L3	4	chr14:94220970-94283955	chr14	94267137	chr14:94267137:A:T	rs1950644	1	ZNRF3	ZNRF3	trans	0.306757	0.0330161	19.3404	0.306757	0.0338357	1.23371e-19	MODIFIER	intron_variant	PPP4R4	SERPINA10	+
4912-17	SL000280	chr14_L3	5	chr14:94220970-94283955	chr14	94283955	chr14:94283955:G:A	rs1950641	0.999	GOT1	GOT1	trans	0.547407	0.0314468	61.7613	0.507255	0.0344117	3.52816e-49	MODIFIER	downstream_gene_variant	PPP4R4	SERPINA10	+
4874-3	SL000003	chr14_L4	1	chr14:20690882-20690882	chr14	20690882	chr14:20690882:C:G	rs12100929	1	Angiogenin	ANG	cis	0.941669	0.0338821	140.135	0.851594	0.0431142	7.69913e-87	MODIFIER	intron_variant	ANG	RNASE4	+
12758-47	SL019871	chr14_L5	1	chr14:105843447-105855558	chr14	105853387	chr14:105853387:T:G	rs72637119	1	GRID2	GRID2	trans	-0.890192	0.0323801	137.424	-0.890192	0.0391441	1.74469e-114	MODIFIER	intron_variant	IGHM	TMEM121	-
11468-15	SL019467	chr14_L5	2	chr14:105843447-105855558	chr14	105843447	chr14:105843447:C:T	rs72637118	0.982	RBM19	RBM19	trans	-0.837401	0.0335585	116.723	-0.837401	0.0393304	1.36265e-100	MODIFIER	intron_variant	IGHD	TMEM121	-
7157-22	SL018095	chr14_L5	3	chr14:105843447-105855558	chr14	105843447	chr14:105843447:C:T	rs72637118	0.982	PCDA4	PCDHA4	trans	-0.278247	0.0374472	12.769	-0.278247	0.038041	2.58537e-13	MODIFIER	intron_variant	IGHD	TMEM121	-
10885-36	SL016472	chr14_L5	4	chr14:105843447-105855558	chr14	105853387	chr14:105853387:T:G	rs72637119	1	CF089	C6orf89	trans	-0.641725	0.03653	62.9262	-0.641725	0.0398144	1.90942e-58	MODIFIER	intron_variant	IGHM	TMEM121	-
9875-107	SL019157	chr14_L5	5	chr14:105843447-105855558	chr14	105855558	chr14:105855558:C:T	rs1059216	0.976	THOC1	THOC1	trans	-0.367108	0.0392165	19.6182	-0.367108	0.0402483	7.43808e-20	MODERATE	missense_variant	IGHM	TMEM121	-
6551-94	SL011969	chr14_L6	1	chr14:94499447-94499447	chr14	94499447	chr14:94499447:T:C	rs57994207	1	Vaspin	SERPINA12	cis	1.92789	0.0711138	134.7	1.85859	0.0847259	1.16486e-106	MODIFIER	intron_variant	SERPINA12	SERPINA12	+
16610-13	SL007503	chr14_L7	1	chr14:22873373-22873373	chr14	22873373	chr14:22873373:C:T	rs2273837	1	LRP10	LRP10	cis	-2.04629	0.0790952	124.02	-2.04629	0.0938913	2.63072e-105	MODERATE	missense_variant	LRP10	LRP10	-
4437-56	SL014028	chr14_L8	1	chr14:73999053-73999053	chr14	73999053	chr14:73999053:T:A	rs8015927	1	ENTP5	ENTPD5	cis	-0.857462	0.0350343	112.879	-0.857462	0.0408266	6.21974e-98	MODIFIER	intron_variant	ENTPD5	ENTPD5	-
16305-10	SL000637	chr14_L9	1	chr14:105782836-105794957	chr14	105784016	chr14:105784016:A:C	rs2753568	1	Cadherin-11	CDH11	trans	1.09084	0.0448492	111.547	0.918199	0.0543173	4.17815e-64	MODIFIER	downstream_gene_variant	ATP6V1G1P1	TMEM121	+
8840-61	SL000311	chr14_L9	2	chr14:105782836-105794957	chr14	105782836	chr14:105782836:C:G	rs2725142	1	C1s	C1S	trans	-0.455845	0.0511607	17.8919	-0.455845	0.0522962	2.86693e-18	MODIFIER	downstream_gene_variant	ATP6V1G1P1	TMEM121	-
8429-16	SL018508	chr14_L9	3	chr14:105782836-105794957	chr14	105794957	chr14:105794957:C:G	rs78445827	0.994	AXIN2	AXIN2	trans	-1.00951	0.0455846	95.0433	-0.883705	0.0550928	6.68469e-58	MODIFIER	intergenic_variant	.	TMEM121	-
15576-158	SL003107	chr14_L10	1	chr14:20889450-20889450	chr14	20889450	chr14:20889450:C:T	rs117293018	1	ECP	RNASE3	cis	-1.24697	0.0532043	104.793	-1.29796	0.0614613	5.39365e-99	MODIFIER	upstream_gene_variant	RNASE3	RNASE3	-
8039-41	SL018368	chr14_L11	1	chr14:35047007-35047007	chr14	35047007	chr14:35047007:G:T	rs799473	1	F177A	FAM177A1	cis	-0.810433	0.0366905	94.6688	-0.810433	0.0416101	1.72663e-84	MODIFIER	intron_variant	FAM177A1	FAM177A1	-
12714-38	SL019896	chr14_L12	1	chr14:23559828-23559828	chr14	23559828	chr14:23559828:C:T	rs74849041	1	AP1G2	AP1G2	cis	-1.23521	0.0644198	73.6658	-1.23521	0.0709575	7.20656e-68	MODERATE	missense_variant	AP1G2	AP1G2	-
3449-58	SL004876	chr14_L13	1	chr14:94581473-94585324	chr14	94581473	chr14:94581473:A:G	rs8019792	1	Kallistatin	SERPINA4	cis	0.632078	0.0339633	69.5771	0.632078	0.0374212	5.25092e-64	MODIFIER	5_prime_UTR_variant	SERPINA5	SERPINA5	+
15318-75	SL004212	chr14_L13	2	chr14:94581473-94585324	chr14	94585324	chr14:94585324:A:G	rs12887091	0.995	Calpactin I light chain	S100A10	trans	0.260095	0.0368368	11.6158	0.260095	0.0373734	3.41797e-12	MODIFIER	intron_variant	SERPINA5	SERPINA5	+
8244-16	SL007643	chr14_L14	1	chr14:65311822-65311822	chr14	65311822	chr14:65311822:C:A	rs78890746	1	FUT8	FUT8	cis	0.882687	0.0488674	66.2474	0.811124	0.0536144	1.04542e-51	MODIFIER	intron_variant&non_coding_transcript_variant	.	FUT8	+
19372-7	SL021669	chr14_L15	1	chr14:48344735-48344735	chr14	48344735	chr14:48344735:C:G	rs10132526	1	MDGA2	MDGA2	trans	0.607453	0.0349176	61.7728	0.596616	0.0379679	1.21879e-55	MODIFIER	upstream_gene_variant	RNU6-297P	MDGA2	+
3389-7	SL000550	chr14_L16	1	chr14:94587675-94587675	chr14	94587675	chr14:94587675:A:G	rs6119	1	PCI	SERPINA5	cis	0.609703	0.0362698	58.052	0.609703	0.0392156	1.6554e-54	MODERATE	missense_variant	SERPINA5	SERPINA5	+
5689-1	SL012531	chr14_L17	1	chr14:106393575-106393575	chr14	106393575	chr14:106393575:C:T	rs7160303	1	DB112	DEFB112	trans	-0.512395	0.0322338	52.4554	-0.46702	0.0353616	7.99772e-40	MODIFIER	upstream_gene_variant	IGHV3-35	TMEM121	-
5644-60	SL007198	chr14_L18	1	chr14:20696377-20696377	chr14	20696377	chr14:20696377:C:T	rs1888562	1	RNAS4	RNASE4	cis	-0.484059	0.0307765	51.3868	-0.484059	0.0329029	5.41768e-49	MODIFIER	intron_variant	RNASE4	RNASE4	-
7753-21	SL007633	chr14_L19	1	chr14:65330128-65330128	chr14	65330128	chr14:65330128:G:C	rs2127870	1	HTAI2	HTATIP2	trans	-0.629633	0.042653	45.7421	-0.609538	0.0454682	5.59033e-41	MODIFIER	downstream_gene_variant	MIR4708	FUT8	-
15395-15	SL005254	chr14_L20	1	chr14:94379979-94382210	chr14	94382210	chr14:94382210:T:C	rs2239651	1	GST M1-1	GSTM1	trans	0.482141	0.035261	39.7312	0.482141	0.0371319	1.49708e-38	MODIFIER	intron_variant	SERPINA1	SERPINA1	+
11402-17	SL019475	chr14_L20	2	chr14:94379979-94382210	chr14	94379979	chr14:94379979:G:A	rs11846959	0.912	KMT2C	KMT2C	trans	0.43193	0.0375592	28.7732	0.43193	0.0390548	1.97001e-28	MODIFIER	intron_variant	SERPINA1	SERPINA1	+
3216-2	SL005797	chr14_L21	1	chr14:105551885-105551885	chr14	105551885	chr14:105551885:T:TAC	rs58727007	1	PIGR	PIGR	trans	-0.443912	0.0346198	35.2694	-0.443912	0.036263	1.86632e-34	MODIFIER	upstream_gene_variant	ELK2BP	TMEM121	-
12551-3	SL007599	chr14_L22	1	chr14:105904069-105904069	chr14	105904069	chr14:105904069:C:T	rs2857352	1	ITCH	ITCH	trans	0.399118	0.0324451	32.6189	0.399118	0.0338745	4.81804e-32	MODIFIER	upstream_gene_variant	IGHD5-12	TMEM121	+
17327-3	SL017270	chr14_L23	1	chr14:92932705-92932705	chr14	92932705	chr14:92932705:G:A	rs9658667	1	CNPY3	CNPY3	trans	0.74942	0.0611523	32.4058	0.688494	0.0640714	6.20718e-27	MODERATE	missense_variant	CHGA	CHGA	+
9870-17	SL011183	chr14_L24	1	chr14:100372791-100372791	chr14	100372791	chr14:100372791:G:C	rs941929	1	SYWC	WARS	trans	0.434653	0.0384687	27.8781	0.434653	0.0398437	1.04459e-27	MODIFIER	intron_variant	WARS1	WARS1	+
9002-36	SL006615	chr14_L25	1	chr14:94439402-94439402	chr14	94439402	chr14:94439402:C:T	rs17090846	1	SPA11	SERPINA11	cis	-0.359429	0.033731	24.9625	-0.265148	0.0378443	2.44748e-12	MODIFIER	downstream_gene_variant	SERPINA11	SERPINA11	-
13998-26	SL020277	chr14_L26	1	chr14:104741972-104741972	chr14	104741972	chr14:104741972:CA:C	rs559454746	1	PURA1	ADSSL1	cis	-1.29659	0.129107	22.3795	-1.29659	0.13263	1.42777e-22	HIGH	frameshift_variant	ADSS1	ADSS1	-
15604-18	SL004716	chr14_L27	1	chr14:105733242-105733242	chr14	105733242	chr14:105733242:A:G	rs11628672	1	JNK2	MAPK9	trans	0.34109	0.0355043	20.592	0.34109	0.0364334	7.82333e-21	MODIFIER	downstream_gene_variant	IGHG1	TMEM121	+
8923-94	SL018707	chr14_L28	1	chr14:69324727-69324727	chr14	69324727	chr14:69324727:C:T	rs144418311	1	GLTL1	GALNT16	cis	-0.969595	0.102667	19.9486	-0.952985	0.105348	1.48264e-19	MODERATE	missense_variant	GALNT16	GALNT16	-
4137-57	SL004351	chr14_L29	1	chr14:106071136-106071136	chr14	106071136	chr14:106071136:T:G	rs35524917	1	IL-17E	IL25	trans	-0.336718	0.0357374	19.8414	-0.336718	0.0366651	4.1688e-20	MODIFIER	intergenic_variant	.	TMEM121	-
7227-75	SL008509	chr14_L30	1	chr14:30782789-30782789	chr14	30782789	chr14:30782789:G:A	rs12587779	1	COCH	COCH	cis	0.466131	0.0504913	19.1054	0.481786	0.0518074	1.41009e-20	MODIFIER	intron_variant&non_coding_transcript_variant	.	COCH	+
7266-4	SL012652	chr14_L31	1	chr14:94464768-94464768	chr14	94464768	chr14:94464768:A:G	rs11628722	1	SPA9	SERPINA9	cis	-0.315482	0.0342588	19.0249	-0.315482	0.0350735	2.36503e-19	MODERATE	missense_variant	SERPINA9	SERPINA9	-
4153-11	SL018548	chr14_L32	1	chr14:94623782-94623782	chr14	94623782	chr14:94623782:A:G	rs116929575	1	alpha-1-antichymotrypsin complex	SERPINA3	cis	0.761661	0.0835844	18.6444	0.719666	0.0860448	6.07026e-17	MODERATE	missense_variant	SERPINA3	SERPINA3	+
7211-2	SL005355	chr14_L33	1	chr14:20812087-20812087	chr14	20812087	chr14:20812087:C:T	rs10142026	1	RNase 1	RNASE1	cis	0.245353	0.0282662	17.0448	0.245353	0.0288692	1.91571e-17	MODIFIER	intergenic_variant	.	RNASE1	+
16060-99	SL008193	chr14_L34	1	chr14:52013879-52013879	chr14	52013879	chr14:52013879:C:T	rs1151581	1	NID2	NID2	cis	-0.27903	0.0358277	13.9257	-0.27903	0.0364385	1.89494e-14	MODIFIER	intron_variant	NID2	RTRAF	-
3026-5	SL000338	chr14_L35	1	chr14:105863239-105863239	chr14	105863239	chr14:105863239:ATG:A	rs879953341	1	Calpastatin	CAST	trans	-0.287501	0.0383457	12.9757	-0.287501	0.0390009	1.68519e-13	HIGH	frameshift_variant	IGHJ6	TMEM121	-
12605-1	SL005742	chr14_L36	1	chr14:106442554-106532340	chr14	106532340	chr14:106532340:T:C	rs76409139	1	Exosome component 3	EXOSC3	trans	-0.367966	0.0499746	12.5516	-0.367966	0.0507826	4.29535e-13	MODIFIER	upstream_gene_variant	IGHVIII-47-1	TMEM121	-
14045-12	SL020317	chr14_L36	2	chr14:106442554-106532340	chr14	106442554	chr14:106442554:T:G	rs2105999	0.978	NCOA2	NCOA2	trans	0.347826	0.049095	11.6927	0.347826	0.04979	2.83113e-12	MODIFIER	upstream_gene_variant	IGHVII-40-1	TMEM121	+
6900-30	SL016535	chr14_L37	1	chr14:106785139-106785139	chr14	106785139	chr14:106785139:T:C	rs8004895	1	UB2J1	UBE2J1	trans	-0.242921	0.0330514	12.5131	-0.242921	0.0335639	4.5677e-13	MODIFIER	intergenic_variant	.	TMEM121	-
4148-49	SL002755	chr14_L38	1	chr14:20967297-20967297	chr14	20967297	chr14:20967297:G:A	rs76705405	1	PAPP-A	PAPPA	trans	0.424173	0.0593645	11.8781	0.424173	0.0601882	1.82227e-12	MODIFIER	downstream_gene_variant	RN7SL189P	RNASE2	+
8394-56	SL004559	chr14_L39	1	chr14:20967965-20967965	chr14	20967965	chr14:20967965:C:T	rs4453368	1	RNase 2	RNASE2	cis	0.259427	0.0369641	11.49	0.259427	0.0374841	4.48477e-12	MODIFIER	downstream_gene_variant	RN7SL189P	RNASE2	+
8973-23	SL018774	chr14_L40	1	chr14:105733666-105733666	chr14	105733666	chr14:105733666:C:A	rs74093831	1	FCRL4	FCRL4	trans	-0.229815	0.0330634	11.2822	-0.229815	0.0335428	7.31354e-12	MODIFIER	downstream_gene_variant	IGHG1	TMEM121	-
2774-10	SL000474	chr15_L1	1	chr15:81307450-81307450	chr15	81307450	chr15:81307450:G:C	rs17875542	1	IL-16	IL16	cis	-1.10638	0.0307839	210.956	-1.10638	0.0403171	8.67026e-166	MODIFIER	downstream_gene_variant	STARD5	IL16	-
18878-15	SL007024	chr15_L2	1	chr15:32720301-32720301	chr15	32720301	chr15:32720301:A:G	rs73376930	1	GREM1	GREM1	cis	0.866089	0.025296	195.852	0.75169	0.0345874	9.99678e-105	MODIFIER	intron_variant	GREM1	GREM1	+
8465-52	SL000346	chr15_L3	1	chr15:78939136-78939136	chr15	78939136	chr15:78939136:T:C	rs12148472	1	Cathepsin H	CTSH	cis	-1.5363	0.0569327	133.362	-1.64158	0.0698485	3.89164e-122	LOW	splice_donor_region_variant&intron_variant	CTSH	CTSH	-
7808-5	SL018260	chr15_L4	1	chr15:69269749-69269749	chr15	69269749	chr15:69269749:A:T	rs3205721	1	GLCE	GLCE	cis	0.724653	0.033489	91.4052	0.724653	0.0377366	3.49913e-82	MODIFIER	3_prime_UTR_variant	GLCE	GLCE	+
17765-3	SL020983	chr15_L5	1	chr15:75434281-75434281	chr15	75434281	chr15:75434281:G:A	rs77758530	1	SPN1	SNUPN	cis	-0.910101	0.0534437	59.586	-0.788017	0.060816	2.13322e-38	MODIFIER	intron_variant	SIN3A	SIN3A	-
8900-28	SL007582	chr15_L6	1	chr15:73065084-73065084	chr15	73065084	chr15:73065084:C:G	rs139667912	1	NEO1	NEO1	cis	-1.87387	0.157081	30.8016	-1.87387	0.163848	2.74389e-30	MODIFIER	intron_variant	NEO1	NEO1	-
17383-4	SL019784	chr15_L7	1	chr15:81319380-81319380	chr15	81319380	chr15:81319380:A:G	rs148930399	1	STAR5	STARD5	cis	-1.27833	0.115234	26.9217	-1.28627	0.11938	4.53751e-27	MODERATE	missense_variant	STARD5	STARD5	-
11424-4	SL008049	chr15_L8	1	chr15:80158159-80158159	chr15	80158159	chr15:80158159:G:T	rs151264725	1	FAAA	FAH	cis	-1.3939	0.147929	19.869	-1.27915	0.152307	4.52157e-17	MODERATE	missense_variant	FAH	FAH	-
7957-2	SL012750	chr15_L9	1	chr15:51683965-51683965	chr15	51683965	chr15:51683965:C:T	rs74317376	1	SCG3	SCG3	cis	0.430171	0.0464926	19.1839	0.403451	0.0477632	2.99158e-17	MODIFIER	intron_variant	SCG3	SCG3	+
2828-82	SL004645	chr15_L10	1	chr15:40856053-40856053	chr15	40856053	chr15:40856053:G:A	rs116845898	1	HAI-1	SPINT1	cis	-1.27514	0.156065	15.2365	-1.27514	0.159076	1.09337e-15	MODERATE	missense_variant	SPINT1	SPINT1	-
2692-74	SL002528	chr15_L11	1	chr15:73931426-73931426	chr15	73931426	chr15:73931426:C:G	rs1992314	1	NPS-PLA2	PLA2G2A	trans	0.270032	0.0336703	14.7048	0.270032	0.0343243	3.63014e-15	MODIFIER	intron_variant	LOXL1	LOXL1	+
6472-40	SL002545	chr15_L12	1	chr15:27983407-27983407	chr15	27983407	chr15:27983407:C:T	rs74653330	1	GP100	PMEL	trans	0.450145	0.0618092	12.3063	0.450145	0.0627246	7.1501e-13	MODERATE	missense_variant	OCA2	OCA2	+
13124-20	SL018587	chr15_L13	1	chr15:74314290-74314290	chr15	74314290	chr15:74314290:A:G	rs900801	1	ISLR2	ISLR2	cis	-0.274171	0.0378498	12.1794	-0.274171	0.0384313	9.74577e-13	MODIFIER	intron_variant	CCDC33	CCDC33	-
9313-27	SL017250	chr16_L1	1	chr16:48965278-48965278	chr16	48965278	chr16:48965278:A:T	rs73553365	1	CBLN1	CBLN1	cis	-1.0685	0.024327	280.887	-0.959691	0.0362624	2.43762e-154	MODIFIER	regulatory_region_variant	.	CBLN1	-
3403-1	SL010617	chr16_L2	1	chr16:1257675-1257675	chr16	1257675	chr16:1257675:A:G	rs2242600	1	TPSB2	TPSB2	trans	-1.45705	0.0387811	226.274	-1.22983	0.0613256	1.86066e-89	MODIFIER	intron_variant	TPSD1	TPSD1	-
3054-3	SL000437	chr16_L3	1	chr16:72129795-72194607	chr16	72129795	chr16:72129795:A:G	rs10492815	1	Haptoglobin, Mixed Type	HP	cis	1.03224	0.0314254	182.903	0.851557	0.0445002	1.26537e-81	MODIFIER	intron_variant	PMFBP1	PMFBP1	+
11510-31	SL005699	chr16_L3	2	chr16:72129795-72194607	chr16	72129795	chr16:72129795:A:G	rs10492815	1	Apo L1	APOL1	trans	0.517821	0.0344168	47.3958	0.473151	0.0369117	1.29254e-37	MODIFIER	intron_variant	PMFBP1	PMFBP1	+
7905-30	SL018283	chr16_L3	3	chr16:72129795-72194607	chr16	72129795	chr16:72129795:A:G	rs10492815	1	HPT	HP	cis	0.975435	0.0324239	159.027	0.781797	0.0443726	1.76392e-69	MODIFIER	intron_variant	PMFBP1	PMFBP1	+
4467-49	SL005488	chr16_L3	4	chr16:72129795-72194607	chr16	72194607	chr16:72194607:A:C	rs3852789	0.864	SPARCL1	SPARCL1	trans	-0.311734	0.0387874	14.7699	-0.311734	0.0395035	2.99062e-15	MODIFIER	regulatory_region_variant	.	PMFBP1	-
6919-3	SL017970	chr16_L4	1	chr16:161106-161106	chr16	161106	chr16:161106:T:G	rs2541645	1	HBAZ	HBZ	cis	-0.857719	0.0312373	136.713	-0.857719	0.0377637	3.34708e-114	MODIFIER	upstream_gene_variant	HBM	HBM	-
9837-60	SL006249	chr16_L5	1	chr16:69662902-69662902	chr16	69662902	chr16:69662902:T:TC	rs35574305	1	NAD(P)H dehydrogenase	NQO1	cis	-0.763704	0.028536	131.512	-0.763704	0.0338439	9.46099e-113	MODIFIER	intron_variant	NFAT5	NQO1	-
8794-13	SL008734	chr16_L6	1	chr16:89637957-89637957	chr16	89637957	chr16:89637957:G:C	rs1126464	1	DPEP1	DPEP1	cis	-0.810509	0.0304031	130.564	-0.647743	0.0402667	3.18232e-58	MODERATE	missense_variant	DPEP1	DPEP1	-
8219-14	SL012373	chr16_L7	1	chr16:29780400-29780400	chr16	29780400	chr16:29780400:G:C	rs235638	1	ZG16	ZG16	cis	-2.02576	0.0779329	125.574	-2.02576	0.0919318	1.31708e-107	MODERATE	missense_variant	ZG16	ZG16	-
2813-11	SL006924	chr16_L8	1	chr16:67483635-67483635	chr16	67483635	chr16:67483635:C:T	rs35079605	1	ART	AGRP	cis	1.91872	0.074422	123.704	1.91872	0.0863377	2.03852e-109	MODIFIER	upstream_gene_variant	ATP6V0D1	AGRP	+
9316-67	SL012843	chr16_L9	1	chr16:84294888-84294888	chr16	84294888	chr16:84294888:C:T	rs400345	1	WFDC1	WFDC1	cis	-0.574765	0.0288284	79.0298	-0.574765	0.031883	1.1894e-72	MODIFIER	5_prime_UTR_variant	WFDC1	WFDC1	-
5648-28	SL017094	chr16_L10	1	chr16:75222462-75222462	chr16	75222462	chr16:75222462:T:G	rs8045196	1	CTRB2	CTRB2	cis	1.81169	0.0971347	70.1502	1.81169	0.106571	8.22478e-65	MODIFIER	intron_variant	CTRB1	CTRB1	+
11208-15	SL019369	chr16_L11	1	chr16:5030120-5030120	chr16	5030120	chr16:5030120:C:T	rs3743840	1	NAGPA	NAGPA	cis	-0.515338	0.0290771	63.9212	-0.424514	0.0347233	2.26782e-34	MODIFIER	intron_variant	NAGPA	NAGPA	-
3316-58	SL004466	chr16_L12	1	chr16:72074194-72074194	chr16	72074194	chr16:72074194:G:A	rs2000999	1	Heparin cofactor II	SERPIND1	trans	-0.554681	0.0326298	59.0545	-0.409834	0.038534	2.03445e-26	MODIFIER	intron_variant	HPR	HPR	-
8327-26	SL018483	chr16_L13	1	chr16:67992583-67992583	chr16	67992583	chr16:67992583:T:G	rs76898487	1	DPEP2	DPEP2	cis	-1.20261	0.0793467	48.0954	-1.1634	0.0845018	3.98366e-43	MODERATE	missense_variant	DPEP2	DPEP2	-
3508-78	SL003187	chr16_L14	1	chr16:57361752-57361752	chr16	57361752	chr16:57361752:G:A	rs170359	1	MDC	CCL22	cis	0.502047	0.047568	24.5276	0.502047	0.0491038	1.54485e-24	MODIFIER	intron_variant	CCL22	CCL22	+
3221-54	SL003770	chr16_L15	1	chr16:82629683-82630331	chr16	82629683	chr16:82629683:G:T	rs12051272	1	SARP-2	SFRP1	trans	-0.36324	0.0354205	23.262	-0.36324	0.0364834	2.36684e-23	MODIFIER	intron_variant	CDH13	CDH13	-
3554-24	SL004258	chr16_L15	2	chr16:82629683-82630331	chr16	82630331	chr16:82630331:T:C	rs8051657	0.934	Adiponectin	ADIPOQ	trans	-0.285104	0.0334575	16.4577	-0.285104	0.0341725	7.23723e-17	MODIFIER	intron_variant	CDH13	CDH13	-
9409-11	SL014971	chr16_L16	1	chr16:1219171-1219171	chr16	1219171	chr16:1219171:T:TG	rs3833846	1	TRYB1	TPSAB1	trans	-0.340723	0.0334551	22.9354	-0.429563	0.0371531	6.42066e-31	MODIFIER	downstream_gene_variant	TPSG1	TPSG1	-
17819-30	SL020941	chr16_L17	1	chr16:1850034-1850034	chr16	1850034	chr16:1850034:T:A	rs2575359	1	FAHD1	FAHD1	cis	0.385355	0.0381966	22.5788	0.385355	0.0392689	9.87412e-23	MODIFIER	intron_variant	MEIOB	MEIOB	+
19129-15	SL006740	chr16_L18	1	chr16:86553056-86553056	chr16	86553056	chr16:86553056:A:C	rs7189489	1	MTHFSD	MTHFSD	cis	0.346681	0.034772	22.0531	0.346681	0.0357764	3.31824e-22	MODIFIER	intron_variant	MTHFSD	MTHFSD	+
2974-61	SL004855	chr16_L19	1	chr16:364608-364608	chr16	364608	chr16:364608:T:G	rs3848368	1	contactin-1	CNTN1	trans	-0.274135	0.030726	17.9372	-0.274135	0.0314349	2.76445e-18	MODIFIER	downstream_gene_variant	MRPL28	MRPL28	-
13988-67	SL020265	chr16_L20	1	chr16:4517458-4517458	chr16	4517458	chr16:4517458:G:C	rs3761682	1	NMRL1	NMRAL1	cis	-0.352921	0.0399882	17.5726	-0.352921	0.0409247	6.48422e-18	MODIFIER	intron_variant	CDIP1	CDIP1	-
12438-127	SL014754	chr16_L21	1	chr16:79278-79278	chr16	79278	chr16:79278:A:G	rs710080	1	3MG	MPG	trans	0.421412	0.0484945	17.0855	0.421412	0.0495212	1.74343e-17	MODIFIER	intron_variant	MPG	MPG	+
2665-26	SL004672	chr16_L22	1	chr16:11973411-11973411	chr16	11973411	chr16:11973411:G:A	rs58398910	1	BCMA	TNFRSF17	cis	0.362033	0.0420949	16.7463	0.362033	0.0429769	3.6415e-17	MODIFIER	upstream_gene_variant	SNX29	NPIPB2	+
15513-108	SL003260	chr16_L23	1	chr16:31131521-31131521	chr16	31131521	chr16:31131521:C:T	rs117174323	1	Prostasin	PRSS8	cis	0.954281	0.11696	15.1933	0.954281	0.119151	1.15619e-15	MODIFIER	3_prime_UTR_variant	PRSS8	PRSS8	+
7154-92	SL018080	chr16_L24	1	chr16:48341866-48341866	chr16	48341866	chr16:48341866:A:G	rs6500380	1	CF058	LEG1	trans	0.382708	0.0503207	13.3297	0.382708	0.0511376	7.21595e-14	MODIFIER	intron_variant	LONP2	LONP2	+
6060-2	SL000060	chr16_L24	2	chr16:48341866-48341866	chr16	48341866	chr16:48341866:A:G	rs6500380	1	PIP	PIP	trans	0.376782	0.0503206	12.95	0.376782	0.0511352	1.72755e-13	MODIFIER	intron_variant	LONP2	LONP2	+
4500-50	SL004363	chr16_L25	1	chr16:484033-484033	chr16	484033	chr16:484033:A:C	rs8063452	1	SCGF-alpha	CLEC11A	trans	0.285537	0.0393204	12.2374	0.285537	0.0399134	8.43427e-13	MODIFIER	intron_variant	RAB11FIP3	RAB11FIP3	+
2966-65	SL004362	chr16_L25	2	chr16:484033-484033	chr16	484033	chr16:484033:A:C	rs8063452	1	SCGF-beta	CLEC11A	trans	0.280876	0.0393665	11.8453	0.280876	0.0399394	2.0279e-12	MODIFIER	intron_variant	RAB11FIP3	RAB11FIP3	+
15565-102	SL000327	chr16_L26	1	chr16:760039-760039	chr16	760039	chr16:760039:A:C	rs3764247	1	CA125	MUC16	trans	-0.248481	0.0347729	11.8757	-0.248481	0.0352993	1.93255e-12	MODIFIER	upstream_gene_variant	MSLN	MSLN	-
6605-17	SL005608	chr16_L27	1	chr16:1795618-1795618	chr16	1795618	chr16:1795618:T:C	rs3764350	1	IGFALS	IGFALS	cis	0.277594	0.0390986	11.7381	0.277594	0.0396689	2.60053e-12	MODIFIER	upstream_gene_variant	IGFALS	IGFALS	+
18343-10	SL020975	chr16_L28	1	chr16:406429-406429	chr16	406429	chr16:406429:G:A	rs3826231	1	DECR2	DECR2	cis	0.267249	0.0381648	11.4455	0.267249	0.0386929	4.95289e-12	MODIFIER	intron_variant	DECR2	DECR2	+
7956-11	SL018336	chr17_L1	1	chr17:28322698-28398249	chr17	28351934	chr17:28351934:G:C	rs2073867	1	MOS1	MINOS1	trans	1.3325	0.0223524	418.048	1.3325	0.0391853	1.87361e-253	MODIFIER	intron_variant	POLDIP2	POLDIP2	+
11243-90	SL019357	chr17_L1	2	chr17:28322698-28398249	chr17	28322698	chr17:28322698:A:C	rs11080055	0.912	GPR110	ADGRF1	trans	0.343601	0.0390977	17.44	0.343601	0.0399605	8.0749e-18	MODIFIER	intron_variant	TMEM97	TMEM97	+
15333-11	SL012799	chr17_L1	3	chr17:28322698-28398249	chr17	28344170	chr17:28344170:C:G	rs733914	0.993	SDF2	SDF2	cis	0.50458	0.0380945	37.4063	0.50458	0.0400454	2.10624e-36	MODIFIER	intron_variant	TNFAIP1	TNFAIP1	+
6919-3	SL017970	chr17_L1	4	chr17:28322698-28398249	chr17	28344170	chr17:28344170:C:G	rs733914	0.993	HBAZ	HBZ	trans	0.283786	0.0392577	12.1296	0.283786	0.0398507	1.06972e-12	MODIFIER	intron_variant	TNFAIP1	TNFAIP1	+
10011-65	SL019246	chr17_L1	5	chr17:28322698-28398249	chr17	28349109	chr17:28349109:C:T	rs13469	1	OCRL	OCRL	trans	0.427123	0.0383958	27.077	0.427123	0.0397281	5.85302e-27	LOW	synonymous_variant	POLDIP2	POLDIP2	+
8336-267	SL014534	chr17_L1	6	chr17:28322698-28398249	chr17	28349109	chr17:28349109:C:T	rs13469	1	GRM1C	GRAMD1C	trans	-0.485849	0.0386137	34.0601	-0.485849	0.0403566	2.21898e-33	LOW	synonymous_variant	POLDIP2	POLDIP2	-
8842-16	SL014534	chr17_L1	7	chr17:28322698-28398249	chr17	28349109	chr17:28349109:C:T	rs13469	1	GRM1C	GRAMD1C	trans	-0.345284	0.0391546	17.5534	-0.345284	0.0400165	6.21347e-18	LOW	synonymous_variant	POLDIP2	POLDIP2	-
10455-196	SL004678	chr17_L1	8	chr17:28322698-28398249	chr17	28351934	chr17:28351934:G:C	rs2073867	1	IL-31	IL31	trans	0.407409	0.0382665	24.9426	0.407409	0.0395273	6.54997e-25	MODIFIER	intron_variant	POLDIP2	POLDIP2	+
10731-10	SL018028	chr17_L1	9	chr17:28322698-28398249	chr17	28351934	chr17:28351934:G:C	rs2073867	1	HS3S5	HS3ST5	trans	0.464554	0.0380059	32.265	0.464554	0.0396405	1.01653e-31	MODIFIER	intron_variant	POLDIP2	POLDIP2	+
11239-49	SL019365	chr17_L1	10	chr17:28322698-28398249	chr17	28351934	chr17:28351934:G:C	rs2073867	1	TMPS6	TMPRSS6	trans	1.14573	0.028692	245.766	1.14573	0.0399154	3.40462e-181	MODIFIER	intron_variant	POLDIP2	POLDIP2	+
12817-1	SL019954	chr17_L1	11	chr17:28322698-28398249	chr17	28351934	chr17:28351934:G:C	rs2073867	1	GEM	GEM	trans	0.941428	0.0314472	157.773	0.941428	0.0388263	7.08608e-130	MODIFIER	intron_variant	POLDIP2	POLDIP2	+
13518-5	SL014608	chr17_L1	12	chr17:28322698-28398249	chr17	28351934	chr17:28351934:G:C	rs2073867	1	ASAP2	ASAP2	trans	0.634495	0.0362788	62.3813	0.634495	0.0393811	2.11228e-58	MODIFIER	intron_variant	POLDIP2	POLDIP2	+
14294-61	SL013880	chr17_L1	13	chr17:28322698-28398249	chr17	28351934	chr17:28351934:G:C	rs2073867	1	MBD1	MBD1	trans	-1.04261	0.0300336	199.304	-1.04261	0.0391573	3.37758e-156	MODIFIER	intron_variant	POLDIP2	POLDIP2	-
18304-19	SL021083	chr17_L1	14	chr17:28322698-28398249	chr17	28351934	chr17:28351934:G:C	rs2073867	1	BCCIP	BCCIP	trans	0.409213	0.0382606	25.1562	0.409213	0.0395078	3.85802e-25	MODIFIER	intron_variant	POLDIP2	POLDIP2	+
2643-57	SL004183	chr17_L1	15	chr17:28322698-28398249	chr17	28351934	chr17:28351934:G:C	rs2073867	1	P-Cadherin	CDH3	trans	0.42256	0.0374247	27.8322	0.42256	0.0388143	1.33353e-27	MODIFIER	intron_variant	POLDIP2	POLDIP2	+
8382-47	SL010504	chr17_L1	16	chr17:28322698-28398249	chr17	28351934	chr17:28351934:G:C	rs2073867	1	MAPK5	MAPKAPK5	trans	1.19993	0.0232666	349.196	1.19993	0.0371212	3.1477e-229	MODIFIER	intron_variant	POLDIP2	POLDIP2	+
15413-3	SL006349	chr17_L1	17	chr17:28322698-28398249	chr17	28367840	chr17:28367840:G:A	rs704	0.998	LCAT	LCAT	trans	-0.343813	0.0382946	18.1507	-0.343813	0.0391637	1.65134e-18	MODERATE	missense_variant	VTN	VTN	-
6415-90	SL017429	chr17_L1	18	chr17:28322698-28398249	chr17	28367840	chr17:28367840:G:A	rs704	0.998	CPN2	CPN2	trans	-0.669708	0.0360992	69.4312	-0.669708	0.0395266	2.15997e-64	MODERATE	missense_variant	VTN	VTN	-
7859-21	SL008367	chr17_L1	19	chr17:28322698-28398249	chr17	28367840	chr17:28367840:G:A	rs704	0.998	PCDGK	PCDHGC3	trans	-0.818226	0.0347268	105.831	-0.818226	0.0399555	3.35311e-93	MODERATE	missense_variant	VTN	VTN	-
8334-65	SL018477	chr17_L1	20	chr17:28322698-28398249	chr17	28367840	chr17:28367840:G:A	rs704	0.998	TCP11	TCP11	trans	0.467441	0.0378731	32.8633	0.467441	0.0394877	2.49416e-32	MODERATE	missense_variant	VTN	VTN	+
8352-26	SL018490	chr17_L1	21	chr17:28322698-28398249	chr17	28367840	chr17:28367840:G:A	rs704	0.998	SIG12	SIGLEC12	trans	-0.554048	0.0377734	45.2488	-0.554048	0.0400902	1.92984e-43	MODERATE	missense_variant	VTN	VTN	-
11391-69	SL015949	chr17_L1	22	chr17:28322698-28398249	chr17	28379927	chr17:28379927:G:T	rs2027993	0.995	MVK	MVK	trans	0.546192	0.0378335	43.9086	0.546192	0.0400922	2.90734e-42	MODIFIER	intron_variant	SARM1	SARM1	+
11464-9	SL013813	chr17_L1	23	chr17:28322698-28398249	chr17	28379927	chr17:28379927:G:T	rs2027993	0.995	RELB	RELB	trans	0.360606	0.0395012	18.7173	0.360606	0.0404719	5.10136e-19	MODIFIER	intron_variant	SARM1	SARM1	+
12954-71	SL005257	chr17_L1	24	chr17:28322698-28398249	chr17	28379927	chr17:28379927:G:T	rs2027993	0.995	PPARa	PPARA	trans	0.462657	0.0383868	31.4236	0.462657	0.0400332	6.81809e-31	MODIFIER	intron_variant	SARM1	SARM1	+
14029-42	SL010966	chr17_L1	25	chr17:28322698-28398249	chr17	28379927	chr17:28379927:G:T	rs2027993	0.995	CSN2	COPS2	trans	0.412332	0.0385325	25.1752	0.412332	0.0398053	3.82084e-25	MODIFIER	intron_variant	SARM1	SARM1	+
17804-102	SL008550	chr17_L1	26	chr17:28322698-28398249	chr17	28379927	chr17:28379927:G:T	rs2027993	0.995	PNPO	PNPO	trans	0.38046	0.0384648	21.737	0.38046	0.0395613	6.77989e-22	MODIFIER	intron_variant	SARM1	SARM1	+
17816-58	SL020927	chr17_L1	27	chr17:28322698-28398249	chr17	28379927	chr17:28379927:G:T	rs2027993	0.995	NCALD	NCALD	trans	0.464837	0.0382224	31.9538	0.464837	0.0398852	2.1795e-31	MODIFIER	intron_variant	SARM1	SARM1	+
5617-41	SL012362	chr17_L1	28	chr17:28322698-28398249	chr17	28379927	chr17:28379927:G:T	rs2027993	0.995	NPFF	NPFF	trans	0.953987	0.0314902	160.634	0.953987	0.0389872	3.13939e-132	MODIFIER	intron_variant	SARM1	SARM1	+
12529-32	SL019753	chr17_L1	29	chr17:28322698-28398249	chr17	28391158	chr17:28391158:T:A	rs6505079	0.991	FKBP6	FKBP6	trans	0.719387	0.0348194	84.0515	0.719387	0.0389346	3.17422e-76	MODIFIER	intron_variant	SARM1	SARM1	+
13501-10	SL020163	chr17_L1	30	chr17:28322698-28398249	chr17	28391158	chr17:28391158:T:A	rs6505079	0.991	S35G2	SLC35G2	trans	0.74352	0.0354747	86.2071	0.74352	0.0398222	8.5252e-78	MODIFIER	intron_variant	SARM1	SARM1	+
13514-121	SL005732	chr17_L1	31	chr17:28322698-28398249	chr17	28391158	chr17:28391158:T:A	rs6505079	0.991	Rab-1C	RAB35	trans	0.285724	0.039171	12.3385	0.285724	0.0397687	6.73836e-13	MODIFIER	intron_variant	SARM1	SARM1	+
7638-30	SL005403	chr17_L1	32	chr17:28322698-28398249	chr17	28391158	chr17:28391158:T:A	rs6505079	0.991	Lectin, mannose-binding 2	LMAN2	trans	0.308168	0.0390137	14.3002	0.308168	0.0397039	8.38289e-15	MODIFIER	intron_variant	SARM1	SARM1	+
5481-16	SL013754	chr17_L1	33	chr17:28322698-28398249	chr17	28394285	chr17:28394285:A:G	rs10853128	0.973	RASA1	RASA1	trans	0.477272	0.0379437	34.0571	0.477272	0.0396374	2.16443e-33	MODIFIER	intron_variant	SARM1	SARM1	+
6991-24	SL006795	chr17_L1	34	chr17:28322698-28398249	chr17	28394876	chr17:28394876:G:A	rs1128161	0.963	FUT9	FUT9	trans	-0.401348	0.0388429	23.5808	-0.401348	0.0400483	1.22504e-23	MODIFIER	intron_variant	SARM1	SARM1	-
7046-6	SL018041	chr17_L1	35	chr17:28322698-28398249	chr17	28395709	chr17:28395709:C:T	rs8081240	0.958	CT173	C20orf173	trans	0.319269	0.0394363	14.9609	0.319269	0.0401893	1.95573e-15	MODIFIER	intron_variant	SARM1	SARM1	+
8696-15	SL016050	chr17_L1	36	chr17:28322698-28398249	chr17	28395709	chr17:28395709:C:T	rs8081240	0.958	G3ST1	GAL3ST1	trans	0.295029	0.0393789	12.9586	0.295029	0.0400156	1.6702e-13	MODIFIER	intron_variant	SARM1	SARM1	+
19335-2	SL005988	chr17_L1	37	chr17:28322698-28398249	chr17	28398249	chr17:28398249:G:A	rs2239908	0.964	HN1	HN1	trans	-0.505641	0.0368371	40.0302	-0.505641	0.0387687	7.01064e-39	MODIFIER	3_prime_UTR_variant	SARM1	SLC46A1	-
13748-4	SL000515	chr17_L2	1	chr17:34308467-34308467	chr17	34308467	chr17:34308467:A:T	rs4795908	1	MCP-2	CCL8	cis	-1.19173	0.0245894	324.049	-1.19173	0.03832	2.45239e-212	MODIFIER	intergenic_variant	.	CCL8	-
4886-3	SL000516	chr17_L2	2	chr17:34308467-34308467	chr17	34308467	chr17:34308467:A:T	rs4795908	1	MCP-3	CCL7	cis	-0.827481	0.0316564	126.532	-0.786347	0.038162	2.44933e-94	MODIFIER	intergenic_variant	.	CCL8	-
18289-16	SL003190	chr17_L3	1	chr17:36001998-36001998	chr17	36001998	chr17:36001998:T:G	rs41508645	1	MIP-5	CCL15	cis	1.26547	0.0213436	411.703	1.26547	0.0373644	1.94744e-251	MODIFIER	upstream_gene_variant	CCL15	CCL15	+
9385-4	SL005431	chr17_L4	1	chr17:80112072-80112072	chr17	80112072	chr17:80112072:G:A	rs1800307	1	GAA	GAA	cis	-1.36575	0.0274199	334.793	-1.28892	0.0444616	8.93866e-185	MODERATE	missense_variant	GAA	GAA	-
4435-66	SL009045	chr17_L5	1	chr17:79724812-79724812	chr17	79724812	chr17:79724812:T:C	rs4313838	1	ENPP7	ENPP7	cis	0.952929	0.0241909	241.451	0.952929	0.033071	1.4075e-182	MODIFIER	intergenic_variant	.	ENPP7	+
3044-3	SL003323	chr17_L6	1	chr17:36058081-36058081	chr17	36058081	chr17:36058081:A:G	rs78734309	1	PARC	CCL18	cis	-0.922498	0.0328251	141.983	-0.787457	0.0409386	1.8828e-82	MODIFIER	regulatory_region_variant	.	CCL18	-
4913-78	SL003300	chr17_L7	1	chr17:35977258-35978035	chr17	35978035	chr17:35978035:C:A	rs11080368	1	HCC-4	CCL16	cis	-1.5202	0.0589599	123.576	-1.52371	0.0691296	1.15793e-107	MODIFIER	intron_variant	CCL16	CCL16	-
7795-14	SL018232	chr17_L7	2	chr17:35977258-35978035	chr17	35977258	chr17:35977258:CAGTGAGCCAAGATCA:C	rs144545525	0.988	NKG2E	KLRC3	trans	-1.15771	0.0709205	55.0187	-1.12306	0.076587	1.0995e-48	MODIFIER	3_prime_UTR_variant	CCL16	CCL16	-
10572-65	SL012372	chr17_L7	3	chr17:35977258-35978035	chr17	35978035	chr17:35978035:C:A	rs11080368	1	CST8	CST8	trans	-1.19124	0.0664643	65.2929	-1.19032	0.0723372	7.7122e-61	MODIFIER	intron_variant	CCL16	CCL16	-
10714-7	SL000269	chr17_L8	1	chr17:63493061-63493061	chr17	63493061	chr17:63493061:A:G	rs4353	1	ACE	ACE	cis	-0.704692	0.0289284	111.678	-0.704692	0.0334316	1.24899e-98	MODIFIER	intron_variant	ACE	ACE	-
11601-26	SL019516	chr17_L9	1	chr17:66218152-66218152	chr17	66218152	chr17:66218152:A:G	rs8178854	1	DHX8	DHX8	trans	-1.01439	0.0434864	103.976	-0.911323	0.0504493	6.10527e-73	MODIFIER	intron_variant	APOH	APOH	-
3028-36	SL003301	chr17_L10	1	chr17:36018624-36019230	chr17	36019230	chr17:36019230:T:C	rs860559	1	Ck-b-8-1	CCL23	cis	-0.681243	0.0309962	93.5167	-0.673618	0.035294	3.30718e-81	MODIFIER	upstream_gene_variant	CCL23	CCL23	-
2913-1	SL003302	chr17_L10	2	chr17:36018624-36019230	chr17	36018624	chr17:36018624:A:C	rs854656	0.997	MPIF-1	CCL23	cis	-0.410351	0.0334628	32.4603	-0.462423	0.0358047	3.69745e-38	MODIFIER	upstream_gene_variant	CCL23	CCL23	-
3235-50	SL010391	chr17_L11	1	chr17:50839972-50839972	chr17	50839972	chr17:50839972:C:T	rs9675120	1	WFKN2	WFIKKN2	cis	-0.606078	0.0305688	78.163	-0.606078	0.033877	1.39785e-71	LOW	synonymous_variant	WFIKKN2	WFIKKN2	-
8288-27	SL000282	chr17_L12	1	chr17:66223742-66223742	chr17	66223742	chr17:66223742:CA:C	rs373658444	1	b2-Glycoprotein I	APOH	cis	-1.81572	0.0926262	76.7988	-1.81572	0.101985	6.61023e-71	HIGH	frameshift_variant	APOH	APOH	-
8018-43	SL018397	chr17_L13	1	chr17:66202522-66212167	chr17	66202522	chr17:66202522:T:C	rs11651658	1	VSIG2	VSIG2	trans	-0.922274	0.0480808	73.8418	-0.922274	0.0527994	2.53259e-68	MODIFIER	downstream_gene_variant	PSMD7P1	CEP112	-
12385-4	SL006471	chr17_L13	2	chr17:66202522-66212167	chr17	66202522	chr17:66202522:T:C	rs11651658	1	CAN3	CAPN3	trans	0.366044	0.0510129	11.9745	0.366044	0.0517191	1.46734e-12	MODIFIER	downstream_gene_variant	PSMD7P1	CEP112	+
15446-25	SL004651	chr17_L13	3	chr17:66202522-66212167	chr17	66202522	chr17:66202522:T:C	rs11651658	1	SMDF	NRG1	trans	0.512697	0.0507004	22.6739	0.512697	0.0520858	7.32562e-23	MODIFIER	downstream_gene_variant	PSMD7P1	CEP112	+
15562-24	SL008667	chr17_L13	4	chr17:66202522-66212167	chr17	66202522	chr17:66202522:T:C	rs11651658	1	BGLR	GUSB	trans	-0.440898	0.0480791	18.8899	-0.4482	0.049171	7.85903e-20	MODIFIER	downstream_gene_variant	PSMD7P1	CEP112	-
17152-10	SL012437	chr17_L13	5	chr17:66202522-66212167	chr17	66202522	chr17:66202522:T:C	rs11651658	1	KI2S4	KIR2DS4	trans	-0.578933	0.0518986	27.2355	-0.578933	0.0536622	3.90199e-27	MODIFIER	downstream_gene_variant	PSMD7P1	CEP112	-
7809-22	SL018265	chr17_L13	6	chr17:66202522-66212167	chr17	66202522	chr17:66202522:T:C	rs11651658	1	SPAT9	SPATA9	trans	0.478811	0.0507455	19.9226	0.478811	0.0519516	3.07028e-20	MODIFIER	downstream_gene_variant	PSMD7P1	CEP112	+
12768-3	SL019887	chr17_L13	7	chr17:66202522-66212167	chr17	66210650	chr17:66210650:A:G	rs7211380	0.974	PPR3B	PPP1R3B	trans	-0.407419	0.0543781	12.9636	-0.407419	0.0552318	1.62466e-13	MODIFIER	downstream_gene_variant	APOH	APOH	-
12779-30	SL019909	chr17_L13	8	chr17:66202522-66212167	chr17	66210650	chr17:66210650:A:G	rs7211380	0.974	PRDM4	PRDM4	trans	-0.672224	0.0536461	33.7767	-0.672224	0.0560302	3.66017e-33	MODIFIER	downstream_gene_variant	APOH	APOH	-
6361-49	SL017437	chr17_L13	9	chr17:66202522-66212167	chr17	66210650	chr17:66210650:A:G	rs7211380	0.974	PTPRR	PTPRR	trans	-0.443573	0.0539923	15.3802	-0.443573	0.0550233	7.53355e-16	MODIFIER	downstream_gene_variant	APOH	APOH	-
7960-53	SL018312	chr17_L13	10	chr17:66202522-66212167	chr17	66210650	chr17:66210650:A:G	rs7211380	0.974	POTEG	POTEG	trans	-0.421445	0.055233	13.4092	-0.421445	0.0561599	6.17202e-14	MODIFIER	downstream_gene_variant	APOH	APOH	-
8220-15	SL018432	chr17_L13	11	chr17:66202522-66212167	chr17	66210650	chr17:66210650:A:G	rs7211380	0.974	CJ035	C10orf35	trans	0.64154	0.0529179	31.7634	0.647671	0.055092	6.56363e-32	MODIFIER	downstream_gene_variant	APOH	APOH	+
13067-5	SL009424	chr17_L13	12	chr17:66202522-66212167	chr17	66212167	chr17:66212167:C:G	rs1801690	0.971	KGP1B	PRKG1	trans	0.414712	0.0535371	13.7897	0.414712	0.0544654	2.65265e-14	MODERATE	missense_variant	APOH	APOH	+
12334-25	SL004695	chr17_L14	1	chr17:18366153-18366153	chr17	18366153	chr17:18366153:GT:G	rs34804270	1	cSHMT	SHMT1	cis	0.583507	0.0307871	71.9579	0.583507	0.0339419	3.08292e-66	MODIFIER	upstream_gene_variant	SHMT1	SHMT1	+
5129-12	SL005221	chr17_L15	1	chr17:1638896-1638896	chr17	1638896	chr17:1638896:G:A	rs2272011	1	SREC-I	SCARF1	cis	-0.869177	0.0484466	65.3319	-0.869177	0.0528773	1.02887e-60	MODERATE	missense_variant	SCARF1	SCARF1	-
2900-53	SL003329	chr17_L16	1	chr17:35994755-35994755	chr17	35994755	chr17:35994755:G:T	rs12150434	1	HCC-1	CCL14	cis	-1.27649	0.0747622	59.7618	-1.21365	0.0815643	4.4651e-50	MODIFIER	downstream_gene_variant	CCL15	CCL15	-
9211-19	SL003066	chr17_L17	1	chr17:1764380-1764380	chr17	1764380	chr17:1764380:C:T	rs12450371	1	PEDF	SERPINF1	cis	-0.498501	0.0292398	59.6443	-0.498501	0.0315482	3.04893e-56	MODIFIER	intron_variant	SERPINF1	SERPINF1	-
5630-48	SL009033	chr17_L18	1	chr17:74471729-74471729	chr17	74471729	chr17:74471729:G:A	rs9902865	1	CM35H	CD300A	cis	-0.697024	0.0471231	45.8788	-0.736334	0.0504091	2.52776e-48	MODIFIER	intron_variant	CD300A	CD300A	-
11117-2	SL009460	chr17_L19	1	chr17:50544004-50544004	chr17	50544004	chr17:50544004:T:C	rs1122634	1	SPT20	SPATA20	cis	-0.764824	0.0546459	41.4538	-0.764824	0.057703	4.24944e-40	MODIFIER	downstream_gene_variant	EPN3	SPATA20	-
7085-81	SL011989	chr17_L20	1	chr17:34359625-34359625	chr17	34359625	chr17:34359625:G:A	rs3136679	1	CDSN	CDSN	trans	-0.725127	0.0541525	38.1834	-0.699835	0.05706	1.39801e-34	MODIFIER	downstream_gene_variant	CCL13	CCL13	-
17512-2	SL007402	chr17_L21	1	chr17:43037998-43037998	chr17	43037998	chr17:43037998:T:C	rs139894156	1	NMI	NMI	trans	-1.58352	0.120568	36.9031	-1.58352	0.126341	4.88101e-36	MODIFIER	intergenic_variant	.	RND2	-
19135-5	SL009395	chr17_L22	1	chr17:41872197-41872197	chr17	41872197	chr17:41872197:A:T	rs8071627	1	Cytosolic 5'-nucleotidase III-like protein	NT5C3L	cis	-0.582555	0.0461666	34.2488	-0.582555	0.0482127	1.29879e-33	LOW	splice_polypyrimidine_tract_variant&intron_variant	ACLY	KLHL11	-
4990-87	SL006460	chr17_L23	1	chr17:4937573-4937573	chr17	4937573	chr17:4937573:G:A	rs1060431	1	GP1BA	GP1BA	cis	0.62316	0.0499276	33.5773	0.62316	0.0522211	7.95542e-33	MODIFIER	3_prime_UTR_variant	SLC25A11	SLC25A11	+
16781-2	SL012928	chr17_L24	1	chr17:79082324-79082324	chr17	79082324	chr17:79082324:C:G	rs3744188	1	ENASE	ENGASE	cis	-0.986187	0.079137	33.4695	-1.12382	0.0835258	2.88799e-41	MODIFIER	intron_variant	ENGASE	ENGASE	-
5452-71	SL008835	chr17_L25	1	chr17:7102189-7102189	chr17	7102189	chr17:7102189:A:G	rs150471603	1	ASGR1	ASGR1	cis	1.3442	0.110054	32.2373	1.3442	0.114738	1.06251e-31	MODERATE	missense_variant	ASGR2	ASGR2	+
7948-129	SL010876	chr17_L26	1	chr17:4788859-4788859	chr17	4788859	chr17:4788859:C:T	rs190261815	1	GLTD2	GLTPD2	cis	-1.55363	0.12761	32.0421	-1.55363	0.132878	1.39863e-31	MODIFIER	upstream_gene_variant	GLTPD2	GLTPD2	-
9384-17	SL009204	chr17_L27	1	chr17:68889385-68897636	chr17	68897636	chr17:68897636:C:T	rs67927198	1	Cathelicidin peptide	CAMP	trans	-0.369486	0.0315948	29.6955	-0.327761	0.0338257	3.33531e-22	MODIFIER	intron_variant	ABCA8	ABCA8	-
15481-45	SL004525	chr17_L27	2	chr17:68889385-68897636	chr17	68889385	chr17:68889385:G:A	rs4147314	0.99	LL-37	CAMP	trans	-0.347082	0.0310701	27.2785	-0.350111	0.0321699	1.38628e-27	MODIFIER	intron_variant	ABCA8	ABCA8	-
18922-27	SL007199	chr17_L28	1	chr17:7560327-7560327	chr17	7560327	chr17:7560327:TCAA:T	rs58840546	1	CD68	CD68	cis	0.443784	0.0389581	28.2998	0.443784	0.0404351	5.02807e-28	MODIFIER	upstream_gene_variant	SENP3	TNFSF13	+
4992-49	SL007173	chr17_L29	1	chr17:44352876-44352876	chr17	44352876	chr17:44352876:C:T	rs5848	1	GRN	GRN	cis	-0.38486	0.0356052	25.6404	-0.38486	0.0367816	1.27217e-25	MODIFIER	3_prime_UTR_variant	GRN	GRN	-
18392-19	SL021365	chr17_L30	1	chr17:58307391-58307391	chr17	58307391	chr17:58307391:C:T	rs62084578	1	MAT2B	MAT2B	trans	-0.485373	0.0474914	23.1307	-0.485373	0.048841	2.84977e-23	MODIFIER	intron_variant	TSPOAP1	TSPOAP1	-
6997-32	SL017971	chr17_L30	2	chr17:58307391-58307391	chr17	58307391	chr17:58307391:C:T	rs62084578	1	RAB26	RAB26	trans	-0.361358	0.048435	12.8705	-0.361358	0.049176	2.00795e-13	MODIFIER	intron_variant	TSPOAP1	TSPOAP1	-
4929-55	SL005102	chr17_L31	1	chr17:7557200-7557200	chr17	7557200	chr17:7557200:G:C	rs3803798	1	SHBG	SHBG	cis	0.300858	0.0308993	21.0979	0.300858	0.0317822	2.90075e-21	MODIFIER	upstream_gene_variant	SENP3	TNFSF13	+
7218-87	SL018093	chr17_L32	1	chr17:7642834-7642834	chr17	7642834	chr17:7642834:G:GT	rs56370083	1	AT1B2	ATP1B2	cis	-0.292936	0.0305679	20.5116	-0.292936	0.0313378	8.95729e-21	MODIFIER	upstream_gene_variant	ATP1B2	ATP1B2	-
13666-222	SL010449	chr17_L33	1	chr17:51828640-51828640	chr17	51828640	chr17:51828640:T:C	rs16950591	1	Carbonic Anhydrase X	CA10	cis	0.286899	0.0332083	16.8851	0.286899	0.0339367	2.81615e-17	MODIFIER	intron_variant	CA10	CA10	+
4801-13	SL007153	chr17_L34	1	chr17:58267506-58267506	chr17	58267506	chr17:58267506:G:A	rs8178409	1	PERL	LPO	cis	-0.41603	0.0488291	16.4645	-0.41603	0.0498136	6.72646e-17	LOW	synonymous_variant	LPO	MPO	-
2665-26	SL004672	chr17_L35	1	chr17:16951166-16951166	chr17	16951166	chr17:16951166:G:A	rs74892229	1	BCMA	TNFRSF17	trans	0.301683	0.0354236	16.4427	0.301683	0.0361857	7.6146e-17	MODIFIER	intron_variant	TNFRSF13B	TNFRSF13B	+
8252-2	SL012580	chr17_L36	1	chr17:81995747-81995747	chr17	81995747	chr17:81995747:C:T	rs9906783	1	NOTUM	NOTUM	cis	-0.50475	0.0593767	16.3938	-0.50475	0.0605432	7.61855e-17	MODIFIER	intron_variant	ASPSCR1	ASPSCR1	-
13093-6	SL005430	chr17_L37	1	chr17:82322989-82322989	chr17	82322989	chr17:82322989:G:A	rs11077986	1	SECTM1	SECTM1	cis	0.275876	0.0325258	16.3192	0.275876	0.0331627	8.88032e-17	LOW	synonymous_variant	SECTM1	CD7	+
9876-20	SL004727	chr17_L38	1	chr17:28842862-28842862	chr17	28842862	chr17:28842862:C:A	rs149122726	1	aldolase C	ALDOC	cis	0.698169	0.0852311	15.3011	0.698169	0.086882	9.29506e-16	MODIFIER	upstream_gene_variant	FAM222B	FAM222B	+
5654-70	SL017091	chr17_L39	1	chr17:82399544-82399544	chr17	82399544	chr17:82399544:T:C	rs7213338	1	TMX3	TMX3	trans	0.278783	0.0341048	15.2457	0.285683	0.0347579	2.04816e-16	MODIFIER	intron_variant	OGFOD3	OGFOD3	+
12534-10	SL019796	chr17_L40	1	chr17:48841412-48841412	chr17	48841412	chr17:48841412:A:G	rs497270	1	CACO2	CALCOCO2	cis	-0.279564	0.0344098	15.0728	-0.279564	0.0350355	1.46988e-15	MODIFIER	intron_variant	CALCOCO2	CALCOCO2	-
8005-1	SL018347	chr17_L41	1	chr17:76696826-76696826	chr17	76696826	chr17:76696826:C:A	rs12450432	1	MXRA7	MXRA7	cis	0.263768	0.0343104	13.6002	0.263768	0.034891	4.03776e-14	MODIFIER	intron_variant	MXRA7	MXRA7	+
5066-134	SL014270	chr17_L42	1	chr17:74542004-74542004	chr17	74542004	chr17:74542004:C:G	rs4007737	1	CLM6	CD300C	cis	0.291472	0.0386261	13.1396	0.291472	0.0392602	1.13535e-13	MODIFIER	intron_variant	CD300C	CD300C	+
13682-47	SL004153	chr17_L43	1	chr17:7168674-7168674	chr17	7168674	chr17:7168674:CG:C	rs142169283	1	M-CSF R	CSF1R	trans	0.271586	0.0360845	13.0786	0.271586	0.0366693	1.29819e-13	MODIFIER	downstream_gene_variant	ASGR1	ASGR1	+
5028-59	SL005764	chr17_L43	2	chr17:7168674-7168674	chr17	7168674	chr17:7168674:CG:C	rs142169283	1	sCD163	CD163	trans	0.247141	0.0346426	11.8455	0.247141	0.035171	2.11264e-12	MODIFIER	downstream_gene_variant	ASGR1	ASGR1	+
5301-7	SL000406	chr17_L44	1	chr17:34251537-34251537	chr17	34251537	chr17:34251537:C:T	rs1860188	1	Eotaxin	CCL11	cis	-0.330477	0.0450428	12.4741	-0.330477	0.0457226	4.90621e-13	MODIFIER	upstream_gene_variant	CCL2	CCL2	-
17857-6	SL020990	chr17_L45	1	chr17:66219135-66219135	chr17	66219135	chr17:66219135:T:G	rs8178850	1	ACADL	ACADL	trans	-0.433937	0.0601216	12.0995	-0.433937	0.0610026	1.13204e-12	MODIFIER	intron_variant	APOH	APOH	-
6649-51	SL012395	chr17_L46	1	chr17:9188059-9188059	chr17	9188059	chr17:9188059:G:A	rs7220859	1	NET1	NTN1	cis	0.344697	0.048164	11.9176	0.344697	0.0488588	1.72654e-12	MODIFIER	intron_variant	NTN1	NTN1	+
3024-18	SL000250	chr17_L47	1	chr17:1737045-1737045	chr17	1737045	chr17:1737045:A:G	rs12939051	1	a2-Antiplasmin	SERPINF2	cis	-0.204374	0.0288848	11.6657	-0.204374	0.0292823	2.96344e-12	MODIFIER	intron_variant	WDR81	SERPINF2	-
15509-2	SL003640	chr17_L48	1	chr17:42538100-42538100	chr17	42538100	chr17:42538100:G:C	rs4792923	1	NAG	NAGLU	cis	0.268897	0.0385316	11.3705	0.268897	0.03907	5.88328e-12	MODIFIER	intron_variant	NAGLU	NAGLU	+
18880-81	SL002805	chr17_L49	1	chr17:62601768-62601768	chr17	62601768	chr17:62601768:G:A	rs7218774	1	Collagen Type III	COL3A1	trans	-0.27134	0.0390247	11.2939	-0.27134	0.0395555	6.89942e-12	MODIFIER	intron_variant	TLK2	MRC2	-
10574-10	SL000283	chr17_L50	1	chr17:36118154-36118154	chr17	36118154	chr17:36118154:C:T	rs17617750	1	b2-Microglobulin	B2M	trans	0.578299	0.0932057	9.16071	0.67558	0.0954064	1.43043e-12	MODIFIER	intron_variant&non_coding_transcript_variant	.	CCL4	+
5456-59	SL006694	chr18_L1	1	chr18:74542150-74542150	chr18	74542150	chr18:74542150:G:A	rs78939422	1	CNDP1	CNDP1	cis	-1.42578	0.079956	64.5783	-1.48105	0.0873834	1.96317e-64	MODIFIER	intron_variant	CNDP1	CNDP1	-
11646-4	SL005434	chr18_L2	1	chr18:27095542-27095542	chr18	27095542	chr18:27095542:A:G	rs9952135	1	Carbohydrate sulfotransferase 9	CHST9	cis	0.426989	0.0317459	38.5284	0.426989	0.0334232	2.25533e-37	MODIFIER	intron_variant	CHST9	CHST9	+
13472-35	SL016517	chr18_L3	1	chr18:47162863-47162863	chr18	47162863	chr18:47162863:C:A	rs11872531	1	HDHD2	HDHD2	cis	0.507912	0.0464103	26.2569	0.487795	0.0481017	3.63738e-24	MODIFIER	intron_variant	IER3IP1	HDHD2	+
9017-58	SL018796	chr18_L4	1	chr18:32203515-32203515	chr18	32203515	chr18:32203515:T:G	rs4799330	1	LPH	LCT	trans	0.324557	0.0367899	17.5545	0.324557	0.037652	6.70077e-18	MODIFIER	intron_variant	MEP1B	MEP1B	+
19130-81	SL013044	chr18_L5	1	chr18:63980614-63980614	chr18	63980614	chr18:63980614:T:G	rs116963935	1	SPB8	SERPINB8	cis	-0.792878	0.0907356	17.2411	-0.792878	0.0927301	1.22676e-17	MODIFIER	intron_variant	SERPINB8	SERPINB8	-
10851-77	SL007417	chr19_L1	1	chr19:4236999-4257237	chr19	4236999	chr19:4236999:G:A	rs4740	1	IL27B	EBI3	cis	-1.13924	0.0212927	366.612	-1.13924	0.0350549	1.1102e-231	MODERATE	missense_variant	EBI3	EBI3	-
11096-57	SL018921	chr19_L1	2	chr19:4236999-4257237	chr19	4257237	chr19:4257237:C:G	rs4807559	0.888	HEMK2	N6AMT1	trans	0.390836	0.0326962	30.9322	0.390836	0.0340355	1.6027e-30	MODIFIER	intron_variant	YJU2	YJU2	+
12384-92	SL019700	chr19_L2	1	chr19:44940660-44945208	chr19	44945208	chr19:44945208:T:G	rs5167	1	CSN7B	COPS7B	trans	1.17147	0.0196843	412.539	0.817928	0.0553766	2.27749e-49	MODERATE	missense_variant	APOC4	APOC2	+
12681-63	SL019819	chr19_L2	2	chr19:44940660-44945208	chr19	44940660	chr19:44940660:A:ATTGTT	rs111606839	0.94	UBP21	USP21	trans	0.285134	0.0331696	16.7331	0.285134	0.0338944	4.01671e-17	MODIFIER	upstream_gene_variant	APOC4	APOC4	+
13083-18	SL013025	chr19_L2	3	chr19:44940660-44945208	chr19	44940660	chr19:44940660:A:ATTGTT	rs111606839	0.94	SYVC	VARS	trans	0.677393	0.0306275	94.6475	0.677393	0.0349489	1.08709e-83	MODIFIER	upstream_gene_variant	APOC4	APOC4	+
12576-21	SL002732	chr19_L2	4	chr19:44940660-44945208	chr19	44945208	chr19:44945208:T:G	rs5167	1	MAGE-3	MAGEA3	trans	0.601062	0.0318518	71.357	0.601062	0.0352369	3.06193e-65	MODERATE	missense_variant	APOC4	APOC2	+
12855-16	SL011299	chr19_L2	5	chr19:44940660-44945208	chr19	44945208	chr19:44945208:T:G	rs5167	1	CT032	CASS4	trans	0.379269	0.0335922	27.8024	0.379269	0.0348997	1.64812e-27	MODERATE	missense_variant	APOC4	APOC2	+
14021-81	SL020316	chr19_L2	6	chr19:44940660-44945208	chr19	44945208	chr19:44945208:T:G	rs5167	1	MED4	MED4	trans	0.694226	0.0304528	99.5169	0.694226	0.0350928	4.20701e-87	MODERATE	missense_variant	APOC4	APOC2	+
16760-2	SL005186	chr19_L2	7	chr19:44940660-44945208	chr19	44945208	chr19:44945208:T:G	rs5167	1	IL-26	IL26	trans	1.19231	0.0189978	438.973	0.821065	0.0555288	1.79576e-49	MODERATE	missense_variant	APOC4	APOC2	+
18899-82	SL021461	chr19_L2	8	chr19:44940660-44945208	chr19	44945208	chr19:44945208:T:G	rs5167	1	HDGR3	HDGFRP3	trans	0.949536	0.0260608	213.103	0.949536	0.0356199	1.46767e-156	MODERATE	missense_variant	APOC4	APOC2	+
4203-50	SL004920	chr19_L2	9	chr19:44940660-44945208	chr19	44945208	chr19:44945208:T:G	rs5167	1	Cofilin-1	CFL1	trans	0.37184	0.0335936	26.7941	0.37184	0.0348539	1.42858e-26	MODERATE	missense_variant	APOC4	APOC2	+
4840-73	SL001729	chr19_L2	10	chr19:44940660-44945208	chr19	44945208	chr19:44945208:T:G	rs5167	1	G-CSF	CSF3	trans	0.741246	0.0301266	113.422	0.741246	0.0355441	1.39443e-96	MODERATE	missense_variant	APOC4	APOC2	+
5383-14	SL004671	chr19_L2	11	chr19:44940660-44945208	chr19	44945208	chr19:44945208:T:G	rs5167	1	BAFF Receptor	TNFRSF13C	trans	0.309507	0.0340126	18.5966	0.309507	0.0348709	6.9439e-19	MODERATE	missense_variant	APOC4	APOC2	+
6572-10	SL017483	chr19_L2	12	chr19:44940660-44945208	chr19	44945208	chr19:44945208:T:G	rs5167	1	LRRT4	LRRTM4	trans	0.750367	0.0293075	121.317	0.750367	0.0348376	6.7172e-103	MODERATE	missense_variant	APOC4	APOC2	+
8971-9	SL018798	chr19_L2	13	chr19:44940660-44945208	chr19	44945208	chr19:44945208:T:G	rs5167	1	NRX1A	NRXN1	trans	1.21679	0.0178053	483.082	0.760922	0.0545925	3.71166e-44	MODERATE	missense_variant	APOC4	APOC2	+
9118-7	SL018816	chr19_L2	14	chr19:44940660-44945208	chr19	44945208	chr19:44945208:T:G	rs5167	1	PSD2	PSD2	trans	-0.624632	0.0309266	80.5223	-0.624632	0.0347296	2.52765e-72	MODERATE	missense_variant	APOC4	APOC2	-
3007-7	SL005219	chr19_L3	1	chr19:51127225-51127225	chr19	51127225	chr19:51127225:C:A	rs2258983	1	Siglec-9	SIGLEC9	cis	-1.28443	0.0164104	571.696	-1.28443	0.0374433	7.00861e-258	MODERATE	missense_variant	SIGLEC9	SIGLEC9	-
9451-20	SL005386	chr19_L3	2	chr19:51127225-51127225	chr19	51127225	chr19:51127225:C:A	rs2258983	1	Uromodulin	UMOD	trans	-0.548782	0.0310527	63.6864	-0.548782	0.0337499	1.88877e-59	MODERATE	missense_variant	SIGLEC9	SIGLEC9	-
10037-98	SL018490	chr19_L4	1	chr19:51504162-51504162	chr19	51504162	chr19:51504162:C:T	rs8112579	1	SIG12	SIGLEC12	cis	-1.1043	0.0209819	359.843	-1.1043	0.0335319	7.45629e-238	MODIFIER	upstream_gene_variant	SIGLEC12	SIGLEC12	-
10442-1	SL018089	chr19_L5	1	chr19:55376727-55376727	chr19	55376727	chr19:55376727:C:T	rs4806666	1	TM190	TMEM190	cis	-1.29022	0.0282004	296.597	-1.29022	0.0419288	6.27681e-208	MODIFIER	upstream_gene_variant	TMEM190	TMEM190	-
15614-168	SL012686	chr19_L6	1	chr19:54589683-54589683	chr19	54589683	chr19:54589683:G:C	rs9304761	1	LIRA2	LILRA2	cis	-1.07807	0.024852	277.058	-1.07807	0.0361258	1.11088e-195	MODIFIER	upstream_gene_variant	LILRA1	LILRA1	-
7059-14	SL018046	chr19_L7	1	chr19:54245159-54245159	chr19	54245159	chr19:54245159:G:T	rs422948	1	LIRA6	LILRA6	cis	1.1594	0.0268865	274.608	1.16534	0.0373335	6.77486e-214	MODIFIER	downstream_gene_variant	LILRB5	LILRA6	+
15615-8	SL019428	chr19_L7	2	chr19:54245159-54245159	chr19	54245159	chr19:54245159:G:T	rs422948	1	LIRB3	LILRB3	cis	-0.599821	0.035495	58.6265	-0.565556	0.0387984	3.9475e-48	MODIFIER	downstream_gene_variant	LILRB5	LILRA6	-
6457-50	SL015370	chr19_L8	1	chr19:43120181-43120181	chr19	43120181	chr19:43120181:C:T	rs6509058	1	PCDG1	PCDHGA1	trans	0.990872	0.0238693	260.001	0.673325	0.0427575	7.14309e-56	MODIFIER	intron_variant&non_coding_transcript_variant	.	PSG2	+
4342-10	SL002922	chr19_L9	1	chr19:10282929-10282929	chr19	10282929	chr19:10282929:C:CTTGA	rs5030379	1	sICAM-1	ICAM1	trans	-1.02381	0.0253886	249.287	-0.704545	0.0572606	8.60095e-35	MODIFIER	intron_variant	ICAM1	ICAM4	-
3046-31	SL004260	chr19_L10	1	chr19:7668969-7668969	chr19	7668969	chr19:7668969:G:A	rs3219175	1	resistin	RETN	cis	1.24994	0.0314587	243.826	1.22134	0.043613	1.45523e-172	MODIFIER	upstream_gene_variant	RETN	RETN	+
9297-12	SL012644	chr19_L11	1	chr19:41426215-41436803	chr19	41426215	chr19:41426215:C:T	rs284661	1	B3GN8	B3GNT8	cis	0.962127	0.024651	238.307	0.962127	0.0339459	1.02122e-176	MODIFIER	downstream_gene_variant	BCKDHA	B3GNT8	+
7980-72	SL018338	chr19_L11	2	chr19:41426215-41436803	chr19	41436803	chr19:41436803:C:G	rs2304243	0.959	B3GN2	B3GNT2	trans	0.513912	0.030614	57.9656	0.513912	0.0329518	7.7672e-55	MODIFIER	intron_variant	DMAC2	DMAC2	+
5132-71	SL005223	chr19_L12	1	chr19:14042481-14042481	chr19	14042481	chr19:14042481:T:C	rs35026308	1	TCCR	IL27RA	cis	-1.06414	0.0288786	219.513	-1.03118	0.0391643	8.807e-153	MODERATE	missense_variant	IL27RA	IL27RA	-
2687-2	SL001947	chr19_L13	1	chr19:40768808-40768808	chr19	40768808	chr19:40768808:A:G	rs2607426	1	MIA	MIA	cis	1.13078	0.0309009	217.777	1.0222	0.0446517	5.47507e-116	MODIFIER	downstream_gene_variant	SNRPA	MIA	+
9275-2	SL005216	chr19_L14	1	chr19:51629139-51629139	chr19	51629139	chr19:51629139:A:G	rs78265344	1	Siglec-5	SIGLEC5	cis	-0.932453	0.0255187	215.235	-1.04953	0.0354414	1.01703e-192	MODIFIER	intron_variant	SIGLEC5	SIGLEC5	-
16792-4	SL005216	chr19_L14	2	chr19:51629139-51629139	chr19	51629139	chr19:51629139:A:G	rs78265344	1	Siglec-5	SIGLEC5	cis	-0.932973	0.0255928	214.476	-1.0479	0.0355173	2.57278e-191	MODIFIER	intron_variant	SIGLEC5	SIGLEC5	-
6458-6	SL011102	chr19_L14	3	chr19:51629139-51629139	chr19	51629139	chr19:51629139:A:G	rs78265344	1	RPN1	RPN1	trans	-0.852685	0.0276681	165.168	-0.960782	0.0359923	5.51457e-157	MODIFIER	intron_variant	SIGLEC5	SIGLEC5	-
8248-222	SL014292	chr19_L14	4	chr19:51629139-51629139	chr19	51629139	chr19:51629139:A:G	rs78265344	1	SIG14	SIGLEC14	cis	-0.86722	0.0270012	176.38	-0.870115	0.0386435	2.86239e-112	MODIFIER	intron_variant	SIGLEC5	SIGLEC5	-
3166-92	SL005215	chr19_L15	1	chr19:51224706-51224706	chr19	51224706	chr19:51224706:C:A	rs3865444	1	Siglec-3	CD33	cis	-1.19723	0.033816	204.752	-1.31929	0.0492332	3.52878e-158	MODIFIER	upstream_gene_variant	CD33	CD33	-
4549-78	SL014008	chr19_L16	1	chr19:5830291-5830291	chr19	5830291	chr19:5830291:G:A	rs778809	1	FUT5	FUT5	cis	-0.878677	0.0254201	197.888	-0.709751	0.0374957	6.59781e-80	MODIFIER	downstream_gene_variant	NRTN	FUT6	-
8351-17	SL018485	chr19_L17	1	chr19:691995-691995	chr19	691995	chr19:691995:G:A	rs76977862	1	PRS57	PRSS57	trans	-1.38784	0.0407499	192.932	-1.21378	0.0549416	3.75607e-108	MODERATE	missense_variant	PRSS57	PRSS57	-
6391-52	SL012696	chr19_L18	1	chr19:54298727-54298727	chr19	54298727	chr19:54298727:G:C	rs434124	1	LIRA3	LILRA3	cis	1.56503	0.048091	180.875	1.56503	0.0603247	2.15735e-148	MODIFIER	intron_variant&non_coding_transcript_variant	.	LILRA5	+
7223-60	SL005105	chr19_L19	1	chr19:44914381-44914381	chr19	44914381	chr19:44914381:C:CTTCG	rs11568822	1	S100A13	S100A13	trans	-1.25676	0.0385903	180.715	-1.30716	0.0486969	1.02267e-158	MODIFIER	upstream_gene_variant	APOC1	APOC1	-
11556-19	SL015077	chr19_L19	2	chr19:44914381-44914381	chr19	44914381	chr19:44914381:C:CTTCG	rs11568822	1	ARFG1	ARFGAP1	trans	-0.347631	0.0491272	11.6668	-0.347631	0.0498244	3.01276e-12	MODIFIER	upstream_gene_variant	APOC1	APOC1	-
12704-26	SL009388	chr19_L19	3	chr19:44914381-44914381	chr19	44914381	chr19:44914381:C:CTTCG	rs11568822	1	SH2D3	SH2D3C	trans	-0.440026	0.049218	18.0082	-0.440026	0.0503276	2.26533e-18	MODIFIER	upstream_gene_variant	APOC1	APOC1	-
13104-32	SL008614	chr19_L19	4	chr19:44914381-44914381	chr19	44914381	chr19:44914381:C:CTTCG	rs11568822	1	EFNB1	EFNB1	trans	-0.460425	0.0484381	20.1891	-0.460425	0.0496789	1.89627e-20	MODIFIER	upstream_gene_variant	APOC1	APOC1	-
14283-12	SL008144	chr19_L19	5	chr19:44914381-44914381	chr19	44914381	chr19:44914381:C:CTTCG	rs11568822	1	RAB14	RAB14	trans	-0.575005	0.0476248	31.5428	-0.575005	0.0495873	4.32765e-31	MODIFIER	upstream_gene_variant	APOC1	APOC1	-
14341-8	SL019767	chr19_L19	6	chr19:44914381-44914381	chr19	44914381	chr19:44914381:C:CTTCG	rs11568822	1	FA69C	FAM69C	trans	-0.800651	0.0460504	61.7504	-0.841431	0.0499091	8.97177e-64	MODIFIER	upstream_gene_variant	APOC1	APOC1	-
14685-17	SL003722	chr19_L19	7	chr19:44914381-44914381	chr19	44914381	chr19:44914381:C:CTTCG	rs11568822	1	PKB beta	AKT2	trans	-0.514098	0.0481974	25.0349	-0.534676	0.0498439	7.60181e-27	MODIFIER	upstream_gene_variant	APOC1	APOC1	-
15606-19	SL000044	chr19_L19	8	chr19:44914381-44914381	chr19	44914381	chr19:44914381:C:CTTCG	rs11568822	1	Keratin 19	KRT19	trans	-0.656936	0.0471398	41.1668	-0.695809	0.049789	2.21026e-44	MODIFIER	upstream_gene_variant	APOC1	APOC1	-
17505-125	SL019672	chr19_L19	9	chr19:44914381-44914381	chr19	44914381	chr19:44914381:C:CTTCG	rs11568822	1	NALDL	NAALADL1	trans	-0.394846	0.0489634	14.8623	-0.394846	0.0498313	2.30636e-15	MODIFIER	upstream_gene_variant	APOC1	APOC1	-
19152-4	SL011191	chr19_L19	10	chr19:44914381-44914381	chr19	44914381	chr19:44914381:C:CTTCG	rs11568822	1	IPP2	PPP1R2	trans	-0.448106	0.0474391	19.9538	-0.448106	0.048618	3.0586e-20	MODIFIER	upstream_gene_variant	APOC1	APOC1	-
19332-1	SL016539	chr19_L19	11	chr19:44914381-44914381	chr19	44914381	chr19:44914381:C:CTTCG	rs11568822	1	MOBL3	MOBKL3	trans	-1.0477	0.0425954	113.91	-1.0881	0.0492833	5.09775e-108	MODIFIER	upstream_gene_variant	APOC1	APOC1	-
2859-69	SL004723	chr19_L19	12	chr19:44914381-44914381	chr19	44914381	chr19:44914381:C:CTTCG	rs11568822	1	HDAC8	HDAC8	trans	-0.450277	0.0482121	19.5365	-0.450277	0.0494028	7.91013e-20	MODIFIER	upstream_gene_variant	APOC1	APOC1	-
4905-63	SL004814	chr19_L19	13	chr19:44914381-44914381	chr19	44914381	chr19:44914381:C:CTTCG	rs11568822	1	Coactosin-like protein	COTL1	trans	-0.403618	0.0485992	15.6983	-0.403618	0.049546	3.75149e-16	MODIFIER	upstream_gene_variant	APOC1	APOC1	-
5744-12	SL017113	chr19_L19	14	chr19:44914381-44914381	chr19	44914381	chr19:44914381:C:CTTCG	rs11568822	1	CA056	MENT	trans	0.604438	0.0445275	39.2125	0.625188	0.0468793	1.42699e-40	MODIFIER	upstream_gene_variant	APOC1	APOC1	+
6334-9	SL017390	chr19_L19	15	chr19:44914381-44914381	chr19	44914381	chr19:44914381:C:CTTCG	rs11568822	1	GGT2	GGT2	trans	-0.584037	0.048043	31.9473	-0.619486	0.0501605	4.86609e-35	MODIFIER	upstream_gene_variant	APOC1	APOC1	-
6521-35	SL009928	chr19_L19	16	chr19:44914381-44914381	chr19	44914381	chr19:44914381:C:CTTCG	rs11568822	1	NPTX2	NPTX2	trans	-0.341874	0.0494855	11.1624	-0.341874	0.0501507	9.30004e-12	MODIFIER	upstream_gene_variant	APOC1	APOC1	-
7625-27	SL008071	chr19_L19	17	chr19:44914381-44914381	chr19	44914381	chr19:44914381:C:CTTCG	rs11568822	1	14-3-3 protein theta	YWHAQ	trans	-0.401105	0.0488232	15.385	-0.401105	0.0497586	7.5659e-16	MODIFIER	upstream_gene_variant	APOC1	APOC1	-
8950-4	SL018772	chr19_L19	18	chr19:44914381-44914381	chr19	44914381	chr19:44914381:C:CTTCG	rs11568822	1	CLCA2	CLCA2	trans	-0.643001	0.0462826	40.9323	-0.665497	0.0488604	3.02965e-42	MODIFIER	upstream_gene_variant	APOC1	APOC1	-
8967-6	SL018795	chr19_L19	19	chr19:44914381-44914381	chr19	44914381	chr19:44914381:C:CTTCG	rs11568822	1	DUS26	DUSP26	trans	-0.345124	0.0493759	11.4053	-0.345124	0.0500573	5.40242e-12	MODIFIER	upstream_gene_variant	APOC1	APOC1	-
9853-3	SL019153	chr19_L19	20	chr19:44914381-44914381	chr19	44914381	chr19:44914381:C:CTTCG	rs11568822	1	IFIT2	IFIT2	trans	-0.471398	0.048953	20.684	-0.471398	0.050249	6.52e-21	MODIFIER	upstream_gene_variant	APOC1	APOC1	-
9963-19	SL019221	chr19_L19	21	chr19:44914381-44914381	chr19	44914381	chr19:44914381:C:CTTCG	rs11568822	1	PCDBA	PCDHB10	trans	-0.548302	0.0487136	27.6767	-0.548302	0.0504604	1.67396e-27	MODIFIER	upstream_gene_variant	APOC1	APOC1	-
8000-17	SL018254	chr19_L20	1	chr19:54794831-54794831	chr19	54794831	chr19:54794831:T:C	rs658919	1	KI2LA	KIR2DL5A	cis	1.09094	0.0334625	180.65	1.09094	0.0424369	9.67248e-146	MODIFIER	downstream_gene_variant	KIR3DP1	KIR2DL4	+
8245-27	SL005169	chr19_L21	1	chr19:10289434-10289434	chr19	10289434	chr19:10289434:G:C	rs281439	1	sICAM-5	ICAM5	trans	0.858592	0.0277372	165.642	0.600681	0.0462474	1.42292e-38	MODIFIER	upstream_gene_variant	ICAM5	ICAM5	+
5124-69	SL005169	chr19_L21	2	chr19:10289434-10289434	chr19	10289434	chr19:10289434:G:C	rs281439	1	sICAM-5	ICAM5	trans	0.805027	0.0290897	138.136	0.54997	0.0466382	4.27917e-32	MODIFIER	upstream_gene_variant	ICAM5	ICAM5	+
4548-4	SL005575	chr19_L22	1	chr19:5841345-5841345	chr19	5841345	chr19:5841345:G:T	rs3760775	1	Fucosyltransferase 3	FUT3	cis	-0.895749	0.0292204	164.421	-0.742432	0.0405934	1.00347e-74	MODIFIER	upstream_gene_variant	FUT6	FUT6	-
4801-13	SL007153	chr19_L22	2	chr19:5841345-5841345	chr19	5841345	chr19:5841345:G:T	rs3760775	1	PERL	LPO	trans	0.282399	0.0344324	15.3392	0.244621	0.0356092	6.43859e-12	MODIFIER	upstream_gene_variant	FUT6	FUT6	+
5618-50	SL007306	chr19_L22	3	chr19:5841345-5841345	chr19	5841345	chr19:5841345:G:T	rs3760775	1	FAM3B	FAM3B	trans	0.249315	0.0357376	11.3662	0.249315	0.036219	5.838e-12	MODIFIER	upstream_gene_variant	FUT6	FUT6	+
11311-79	SL004573	chr19_L23	1	chr19:15469479-15476661	chr19	15472052	chr19:15472052:C:T	rs34440547	1	RAG-1	RAG1	trans	-0.878944	0.0300661	151.884	-0.878944	0.0367541	2.1795e-126	MODERATE	missense_variant	PGLYRP2	PGLYRP2	-
11207-3	SL004580	chr19_L23	2	chr19:15469479-15476661	chr19	15469479	chr19:15469479:G:A	rs36020076	0.998	Macrophage scavenger receptor	MSR1	trans	0.540739	0.0350466	49.5721	0.600237	0.0378478	1.21379e-56	MODIFIER	upstream_gene_variant	RASAL3	RASAL3	+
5601-2	SL004514	chr19_L23	3	chr19:15469479-15476661	chr19	15469479	chr19:15469479:G:A	rs36020076	0.998	PGRP-L	PGLYRP2	cis	0.388067	0.0361729	25.2829	0.346143	0.0378191	5.55815e-20	MODIFIER	upstream_gene_variant	RASAL3	RASAL3	+
8962-48	SL018792	chr19_L23	4	chr19:15469479-15476661	chr19	15472052	chr19:15472052:C:T	rs34440547	1	KS6B1	RPS6KB1	trans	-0.624318	0.0339991	68.133	-0.624318	0.0371734	2.66571e-63	MODERATE	missense_variant	PGLYRP2	PGLYRP2	-
11147-17	SL011259	chr19_L23	5	chr19:15469479-15476661	chr19	15476661	chr19:15476661:T:C	rs1560727	0.944	TRML1	TREML1	trans	-0.294225	0.0356444	15.5212	-0.294225	0.0363293	5.54837e-16	MODIFIER	intron_variant	PGLYRP2	PGLYRP2	-
13720-95	SL004008	chr19_L24	1	chr19:840839-840839	chr19	840839	chr19:840839:T:C	rs2074638	1	Proteinase-3	PRTN3	trans	0.795035	0.0279224	145.704	0.533813	0.0423302	1.84393e-36	MODIFIER	upstream_gene_variant	PRTN3	PRTN3	+
14318-1	SL013288	chr19_L25	1	chr19:44911142-44911142	chr19	44911142	chr19:44911142:C:A	rs72654473	1	VPS29	VPS29	trans	1.81483	0.0651213	140.69	1.74443	0.0777614	1.8715e-111	MODIFIER	upstream_gene_variant	APOC1	APOC1	+
10046-55	SL003727	chr19_L25	2	chr19:44911142-44911142	chr19	44911142	chr19:44911142:C:A	rs72654473	1	cIAP-1	BIRC2	trans	1.64288	0.0672772	112.629	1.62132	0.077598	6.09219e-97	MODIFIER	upstream_gene_variant	APOC1	APOC1	+
11160-56	SL019335	chr19_L25	3	chr19:44911142-44911142	chr19	44911142	chr19:44911142:C:A	rs72654473	1	RN122	RNF122	trans	-0.681359	0.0769553	17.688	-0.681359	0.0785965	4.35637e-18	MODIFIER	upstream_gene_variant	APOC1	APOC1	-
11457-53	SL014942	chr19_L25	4	chr19:44911142-44911142	chr19	44911142	chr19:44911142:C:A	rs72654473	1	GALE	GALE	trans	-0.658833	0.0773762	16.4462	-0.666552	0.0789108	2.99119e-17	MODIFIER	upstream_gene_variant	APOC1	APOC1	-
12583-77	SL019755	chr19_L25	5	chr19:44911142-44911142	chr19	44911142	chr19:44911142:C:A	rs72654473	1	ARAF	ARAF	trans	0.550421	0.0769151	11.913	0.550421	0.0779639	1.66571e-12	MODIFIER	upstream_gene_variant	APOC1	APOC1	+
12616-45	SL019803	chr19_L25	6	chr19:44911142-44911142	chr19	44911142	chr19:44911142:C:A	rs72654473	1	NRBP	NRBP1	trans	-0.657912	0.077269	16.4458	-0.63675	0.0789214	7.13702e-16	MODIFIER	upstream_gene_variant	APOC1	APOC1	-
12650-43	SL008873	chr19_L25	7	chr19:44911142-44911142	chr19	44911142	chr19:44911142:C:A	rs72654473	1	GNAI3	GNAI3	trans	0.98426	0.0741438	37.6374	0.98426	0.0776822	8.63328e-37	MODIFIER	upstream_gene_variant	APOC1	APOC1	+
13468-5	SL020119	chr19_L25	8	chr19:44911142-44911142	chr19	44911142	chr19:44911142:C:A	rs72654473	1	NEUL4	NEURL4	trans	-0.866089	0.0767625	27.8082	-0.693553	0.0841224	1.65748e-16	MODIFIER	upstream_gene_variant	APOC1	APOC1	-
17467-1	SL015172	chr19_L25	9	chr19:44911142-44911142	chr19	44911142	chr19:44911142:C:A	rs72654473	1	DHRS9	DHRS9	trans	1.08576	0.0740177	45.2718	1.04944	0.0784414	8.0661e-41	MODIFIER	upstream_gene_variant	APOC1	APOC1	+
17671-58	SL019227	chr19_L25	10	chr19:44911142-44911142	chr19	44911142	chr19:44911142:C:A	rs72654473	1	ING4	ING4	trans	1.48945	0.0702258	88.1708	1.48945	0.0784702	2.44447e-80	MODIFIER	upstream_gene_variant	APOC1	APOC1	+
19158-1	SL014957	chr19_L25	11	chr19:44911142-44911142	chr19	44911142	chr19:44911142:C:A	rs72654473	1	PAF	PAF	trans	0.999635	0.0728831	39.9856	0.988434	0.0765673	3.98686e-38	MODIFIER	upstream_gene_variant	APOC1	APOC1	+
19616-100	SL008702	chr19_L25	12	chr19:44911142-44911142	chr19	44911142	chr19:44911142:C:A	rs72654473	1	EFHD1	EFHD1	trans	0.659131	0.0762345	16.9221	0.659131	0.0777709	2.34488e-17	MODIFIER	upstream_gene_variant	APOC1	APOC1	+
2797-56	SL000020	chr19_L25	13	chr19:44911142-44911142	chr19	44911142	chr19:44911142:C:A	rs72654473	1	Apo B	APOB	trans	-0.547313	0.077257	11.6929	-0.547313	0.0783083	2.76449e-12	MODIFIER	upstream_gene_variant	APOC1	APOC1	-
5963-9	SL010588	chr19_L25	14	chr19:44911142-44911142	chr19	44911142	chr19:44911142:C:A	rs72654473	1	Dermokine	DMKN	trans	0.830377	0.0728721	28.3267	0.820582	0.0754198	1.43266e-27	MODIFIER	upstream_gene_variant	APOC1	APOC1	+
6378-2	SL017444	chr19_L25	15	chr19:44911142-44911142	chr19	44911142	chr19:44911142:C:A	rs72654473	1	CEI	C5orf38	trans	-1.08386	0.0738075	45.3637	-1.05885	0.0781277	7.62711e-42	MODIFIER	upstream_gene_variant	APOC1	APOC1	-
6433-57	SL012782	chr19_L25	16	chr19:44911142-44911142	chr19	44911142	chr19:44911142:C:A	rs72654473	1	FA20A	FAM20A	trans	0.526763	0.0759123	11.2545	0.526763	0.0769008	7.39015e-12	MODIFIER	upstream_gene_variant	APOC1	APOC1	+
9207-60	SL018887	chr19_L25	17	chr19:44911142-44911142	chr19	44911142	chr19:44911142:C:A	rs72654473	1	QORL1	CRYZL1	trans	-0.961223	0.0742287	35.9422	-0.799933	0.0820777	1.91796e-22	MODIFIER	upstream_gene_variant	APOC1	APOC1	-
19377-14	SL012399	chr19_L26	1	chr19:9951284-9951284	chr19	9951284	chr19:9951284:A:T	rs56243392	1	NOE2	OLFM2	trans	0.787839	0.0282673	140.455	0.73786	0.0354152	2.10346e-96	MODIFIER	intergenic_variant	.	OLFM2	+
2652-15	SL002506	chr19_L27	1	chr19:43670267-43670267	chr19	43670267	chr19:43670267:C:T	rs3760977	1	suPAR	PLAUR	cis	1.71358	0.0652524	127.245	1.71358	0.0773422	9.16789e-109	MODIFIER	upstream_gene_variant	PLAUR	PLAUR	+
4158-54	SL000613	chr19_L27	2	chr19:43670267-43670267	chr19	43670267	chr19:43670267:C:T	rs3760977	1	uPA	PLAU	trans	1.57633	0.0699336	97.9858	1.57633	0.0794339	1.22835e-87	MODIFIER	upstream_gene_variant	PLAUR	PLAUR	+
7144-234	SL012776	chr19_L27	3	chr19:43670267-43670267	chr19	43670267	chr19:43670267:C:T	rs3760977	1	KAZD1	KAZALD1	trans	0.799944	0.0767981	23.9486	0.799944	0.0791983	5.49523e-24	MODIFIER	upstream_gene_variant	PLAUR	PLAUR	+
11293-14	SL015032	chr19_L28	1	chr19:44906745-44906745	chr19	44906745	chr19:44906745:G:A	rs769449	1	LRRN1	LRRN1	trans	1.42442	0.0560844	119.788	1.46524	0.0663099	3.38446e-108	MODIFIER	intron_variant	APOE	APOE	+
12392-30	SL019701	chr19_L28	2	chr19:44906745-44906745	chr19	44906745	chr19:44906745:G:A	rs769449	1	ARL1	ARL1	trans	-0.746271	0.062789	30.5991	-0.770258	0.0653728	4.80188e-32	MODIFIER	intron_variant	APOE	APOE	-
12881-17	SL019970	chr19_L28	3	chr19:44906745-44906745	chr19	44906745	chr19:44906745:G:A	rs769449	1	RDH16	RDH16	trans	-0.550861	0.0654093	16.1022	-0.548308	0.0669621	2.64878e-16	MODIFIER	intron_variant	APOE	APOE	-
15548-35	SL018791	chr19_L28	4	chr19:44906745-44906745	chr19	44906745	chr19:44906745:G:A	rs769449	1	SERA	PHGDH	trans	-1.25115	0.0568932	93.5609	-1.25772	0.0648841	1.05032e-83	MODIFIER	intron_variant	APOE	APOE	-
5494-52	SL009790	chr19_L28	5	chr19:44906745-44906745	chr19	44906745	chr19:44906745:G:A	rs769449	1	RUXF	SNRPF	trans	-0.798632	0.0631045	34.3875	-0.58791	0.0745765	3.18831e-15	MODIFIER	intron_variant	APOE	APOE	-
8760-10	SL018682	chr19_L28	6	chr19:44906745-44906745	chr19	44906745	chr19:44906745:G:A	rs769449	1	DCNL5	DCUN1D5	trans	-0.87288	0.060942	43.2369	-0.916775	0.0646721	1.29491e-45	MODIFIER	intron_variant	APOE	APOE	-
9172-69	SL000526	chr19_L28	7	chr19:44906745-44906745	chr19	44906745	chr19:44906745:G:A	rs769449	1	MMP-8	MMP8	trans	0.519351	0.0642302	14.9288	0.519351	0.0654927	2.19316e-15	MODIFIER	intron_variant	APOE	APOE	+
16561-9	SL005720	chr19_L29	1	chr19:58353113-58353113	chr19	58353113	chr19:58353113:T:C	rs893184	1	Alpha-1B-glycoprotein	A1BG	cis	1.18067	0.0480679	113.722	1.19184	0.0560998	3.6714e-100	MODERATE	missense_variant	A1BG	A1BG	+
7015-8	SL018005	chr19_L30	1	chr19:54255803-54255803	chr19	54255803	chr19:54255803:T:C	rs10405357	1	LIRB5	LILRB5	cis	-1.24555	0.0523845	106.829	-0.944998	0.0722688	4.50721e-39	MODIFIER	intron_variant	LILRB5	LILRB5	-
2741-22	SL005217	chr19_L31	1	chr19:51522380-51522380	chr19	51522380	chr19:51522380:C:G	rs62116205	1	Siglec-6	SIGLEC6	cis	1.00217	0.043006	104.094	0.813154	0.0529721	3.50778e-53	MODIFIER	intron_variant	SIGLEC6	SIGLEC6	+
6227-1	SL003923	chr19_L32	1	chr19:51016108-51016108	chr19	51016108	chr19:51016108:T:G	rs2075688	1	kallikrein 10	KLK10	cis	0.639051	0.0299921	88.9593	0.538802	0.0358878	5.98823e-51	LOW	synonymous_variant	KLK10	KLK10	+
2843-13	SL001897	chr19_L33	1	chr19:38304255-38304255	chr19	38304255	chr19:38304255:T:C	rs2304176	1	SPINT2	SPINT2	cis	-0.648126	0.0307021	87.2704	-0.609088	0.0350479	1.19537e-67	MODIFIER	5_prime_UTR_variant	C19orf33	C19orf33	-
5091-28	SL005191	chr19_L34	1	chr19:54288511-54288511	chr19	54288511	chr19:54288511:TG:T	rs11349137	1	ILT-4	LILRB2	cis	0.96875	0.0477587	81.4333	1.07642	0.053193	4.70153e-91	MODIFIER	intergenic_variant	.	LILRB2	+
8360-169	SL005207	chr19_L35	1	chr19:54906696-54906696	chr19	54906696	chr19:54906696:C:A	rs2278428	1	NKp46	NCR1	cis	0.610921	0.0309792	77.5871	0.562125	0.034997	4.70372e-58	MODERATE	missense_variant	NCR1	NCR1	+
15535-3	SL011069	chr19_L36	1	chr19:48708575-48708575	chr19	48708575	chr19:48708575:C:G	rs76226641	1	Marapsin	PRSS27	trans	0.535674	0.0322336	56.7315	0.535674	0.0347953	1.76785e-53	MODIFIER	downstream_gene_variant	FUT2	MAMSTR	+
16302-11	SL010290	chr19_L36	2	chr19:48708575-48708575	chr19	48708575	chr19:48708575:C:G	rs76226641	1	SPLC2	BPIFA2	trans	0.32824	0.0337422	21.0591	0.32824	0.0346843	2.97346e-21	MODIFIER	downstream_gene_variant	FUT2	MAMSTR	+
16785-45	SL004530	chr19_L36	3	chr19:48708575-48708575	chr19	48708575	chr19:48708575:C:G	rs76226641	1	HD-5	DEFA5	trans	-0.239282	0.0327966	12.3383	-0.239282	0.033305	6.74252e-13	MODIFIER	downstream_gene_variant	FUT2	MAMSTR	-
9335-28	SL017397	chr19_L37	1	chr19:43181283-43190361	chr19	43181283	chr19:43181283:A:G	rs57592674	1	PSG9	PSG9	cis	0.523869	0.0320045	55.2567	0.523869	0.0344096	2.43128e-52	MODIFIER	intron_variant	PSG5	PSG5	+
6350-43	SL003021	chr19_L37	2	chr19:43181283-43190361	chr19	43190361	chr19:43190361:TATTA:T	rs59398928	0.928	Apo C-II	APOC2	trans	0.292075	0.03416	16.5604	0.292075	0.0348926	5.72788e-17	MODIFIER	downstream_gene_variant	PSG4	PSG5	+
11152-46	SL003918	chr19_L38	1	chr19:51035305-51035305	chr19	51035305	chr19:51035305:G:T	rs3760739	1	kallikrein 13	KLK13	cis	-0.509356	0.0330628	49.4003	-0.509356	0.0352938	3.261e-47	MODIFIER	upstream_gene_variant	KLK12	KLK12	-
16609-106	SL012592	chr19_L39	1	chr19:35858431-35858431	chr19	35858431	chr19:35858431:G:A	rs75233655	1	KIRR2	KIRREL2	cis	-1.57663	0.104581	47.6333	-1.61064	0.111667	3.67663e-47	MODERATE	missense_variant	KIRREL2	KIRREL2	-
13116-25	SL008931	chr19_L40	1	chr19:43310792-43310792	chr19	43310792	chr19:43310792:G:A	rs148842575	1	CD177	CD177	cis	2.29136	0.161359	42.6315	1.96183	0.172484	5.63171e-30	MODIFIER	intergenic_variant	.	PSG9	+
12501-10	SL008849	chr19_L41	1	chr19:44903861-44904463	chr19	44904463	chr19:44904463:C:G	rs434132	1	TBCA	TBCA	trans	-1.35104	0.0965771	41.5154	-1.57594	0.102356	1.7232e-53	MODIFIER	upstream_gene_variant	APOE	APOE	-
10082-251	SL019251	chr19_L41	2	chr19:44903861-44904463	chr19	44903861	chr19:44903861:G:A	rs435380	1	NFL	NEFL	trans	-1.24924	0.0977112	35.1123	-1.45113	0.10267	2.34364e-45	MODIFIER	upstream_gene_variant	APOE	APOE	-
3029-52	SL005157	chr19_L42	1	chr19:7707287-7707287	chr19	7707287	chr19:7707287:G:C	rs4804774	1	DC-SIGN	CD209	cis	-0.455933	0.0340585	38.1804	-0.455933	0.0358069	3.87201e-37	MODIFIER	intergenic_variant	.	FCER2	-
13516-46	SL016509	chr19_L43	1	chr19:6698416-6698416	chr19	6698416	chr19:6698416:T:A	rs594974	1	TMM85	EMC4	trans	-0.942307	0.0712745	37.3878	-0.941891	0.0745688	1.42143e-36	MODIFIER	intron_variant	C3	C3	-
8299-66	SL018438	chr19_L44	1	chr19:54338671-54338671	chr19	54338671	chr19:54338671:A:G	rs2241384	1	LIRA4	LILRA4	cis	0.554384	0.0425102	36.3866	0.625597	0.0449006	3.99542e-44	MODERATE	missense_variant	LILRA4	LILRA4	+
10428-1	SL018045	chr19_L45	1	chr19:54733549-54733549	chr19	54733549	chr19:54733549:T:TTATAA	rs199755001	1	KI2S2	KIR2DS2	cis	0.63736	0.0498237	35.0898	0.63736	0.0521704	2.526e-34	MODIFIER	intron_variant	KIR3DL3	KIR2DL3	+
17153-46	SL020993	chr19_L45	2	chr19:54733549-54733549	chr19	54733549	chr19:54733549:T:TTATAA	rs199755001	1	KI2L3	KIR2DL3	cis	-0.356066	0.0514279	11.2038	-0.356066	0.0521242	8.42583e-12	MODIFIER	intron_variant	KIR3DL3	KIR2DL3	-
5095-21	SL012698	chr19_L46	1	chr19:54795911-54795911	chr19	54795911	chr19:54795911:A:C	rs685323	1	KI2L4	KIR2DL4	cis	-0.402605	0.0322819	33.4397	-0.344119	0.0345219	2.1014e-23	MODIFIER	intergenic_variant	.	KIR2DL4	-
4374-45	SL003869	chr19_L47	1	chr19:18368837-18368837	chr19	18368837	chr19:18368837:T:C	rs749451	1	MIC-1	GDF15	cis	0.269475	0.0220468	32.2882	0.207318	0.0241697	9.68713e-18	MODIFIER	3_prime_UTR_variant	PGPEP1	GDF15	+
12676-1	SL019835	chr19_L48	1	chr19:15469847-15469847	chr19	15469847	chr19:15469847:G:A	rs2304200	1	PACN1	PACSIN1	trans	-1.59912	0.132353	31.5903	-1.59912	0.137721	3.61252e-31	MODERATE	missense_variant	PGLYRP2	RASAL3	-
2742-68	SL005218	chr19_L49	1	chr19:51139527-51139527	chr19	51139527	chr19:51139527:G:T	rs12983058	1	Siglec-7	SIGLEC7	cis	0.385053	0.0325856	30.2993	0.385053	0.0338405	5.35347e-30	MODIFIER	upstream_gene_variant	SIGLEC7	SIGLEC7	+
14747-9	SL020310	chr19_L50	1	chr19:18604353-18604353	chr19	18604353	chr19:18604353:G:A	rs12461284	1	CRLF1	CRLF1	cis	0.373217	0.0319022	29.7443	0.373217	0.033141	2.0328e-29	MODIFIER	intron_variant	CRLF1	CRLF1	+
8922-4	SL018700	chr19_L51	1	chr19:44892962-44892962	chr19	44892962	chr19:44892962:C:T	rs157582	1	TMCC3	TMCC3	trans	-0.427585	0.0381449	27.4867	-0.424962	0.0394643	4.862e-27	MODIFIER	intron_variant	TOMM40	TOMM40	-
12482-5	SL007512	chr19_L51	2	chr19:44892962-44892962	chr19	44892962	chr19:44892962:C:T	rs157582	1	BPTF	BPTF	trans	-0.288262	0.0384344	12.9965	-0.288262	0.0390067	1.46754e-13	MODIFIER	intron_variant	TOMM40	TOMM40	-
13022-20	SL019515	chr19_L51	3	chr19:44892962-44892962	chr19	44892962	chr19:44892962:C:T	rs157582	1	P5I11	TP53I11	trans	-0.408808	0.0380697	25.369	-0.406383	0.0392668	4.21672e-25	MODIFIER	intron_variant	TOMM40	TOMM40	-
18308-30	SL020946	chr19_L51	4	chr19:44892962-44892962	chr19	44892962	chr19:44892962:C:T	rs157582	1	STXB6	STXBP6	trans	-0.3647	0.0374181	21.168	-0.3647	0.0383879	2.09095e-21	MODIFIER	intron_variant	TOMM40	TOMM40	-
7203-125	SL008366	chr19_L51	5	chr19:44892962-44892962	chr19	44892962	chr19:44892962:C:T	rs157582	1	RFNG	RFNG	trans	-0.277008	0.0392195	11.6306	-0.277008	0.0397392	3.15493e-12	MODIFIER	intron_variant	TOMM40	TOMM40	-
8866-53	SL018693	chr19_L52	1	chr19:45703004-45703004	chr19	45703004	chr19:45703004:G:A	rs17850756	1	QPCTL	QPCTL	cis	-0.458358	0.0447639	23.1936	-0.458358	0.0460985	2.70501e-23	LOW	synonymous_variant	QPCTL	QPCTL	-
3232-28	SL004118	chr19_L53	1	chr19:11620726-11620726	chr19	11620726	chr19:11620726:A:C	rs117523930	1	TrATPase	ACP5	cis	0.40545	0.0399037	22.8708	0.40545	0.041126	6.28384e-23	MODIFIER	downstream_gene_variant	ZNF627	ZNF627	+
5584-21	SL003335	chr19_L54	1	chr19:8305012-8305012	chr19	8305012	chr19:8305012:A:C	rs2232780	1	Holo-TC II	TCN2	trans	0.639846	0.0674322	20.1136	0.639846	0.0691781	2.26051e-20	MODIFIER	intron_variant	CD320	CD320	+
10902-53	SL018040	chr19_L55	1	chr19:38275182-38275182	chr19	38275182	chr19:38275182:T:C	rs12610606	1	APRV1	ASPRV1	trans	-0.329605	0.0348092	20.0592	-0.329605	0.0356438	2.3048e-20	MODIFIER	intron_variant	SPINT2	SPINT2	-
3329-14	SL004515	chr19_L56	1	chr19:46023390-46023390	chr19	46023390	chr19:46023390:G:A	rs2072563	1	PGRP-S	PGLYRP1	cis	-0.304192	0.0330014	19.0622	-0.304192	0.0337988	2.25528e-19	MODIFIER	upstream_gene_variant	PGLYRP1	PGLYRP1	-
8766-29	SL018231	chr19_L57	1	chr19:54303579-54305226	chr19	54303579	chr19:54303579:C:G	rs1761455	1	LIRA5	LILRA5	cis	0.377138	0.0409123	19.0597	0.377138	0.0419006	2.2412e-19	MODIFIER	downstream_gene_variant	LILRA5	LILRA5	+
7787-25	SL018231	chr19_L57	2	chr19:54303579-54305226	chr19	54305226	chr19:54305226:T:C	rs1761451	0.994	LIRA5	LILRA5	cis	0.343272	0.0414114	15.6363	0.343272	0.0422345	4.37288e-16	MODIFIER	downstream_gene_variant	LILRA5	LILRA5	+
2705-5	SL003197	chr19_L58	1	chr19:8025498-8025498	chr19	8025498	chr19:8025498:A:G	rs12972953	1	TECK	CCL25	cis	-0.310993	0.0342654	18.5253	-0.270943	0.0357576	3.53053e-14	MODIFIER	intergenic_variant	.	ELAVL1	-
3291-30	SL002706	chr19_L59	1	chr19:7701388-7701388	chr19	7701388	chr19:7701388:T:C	rs1990975	1	CD23	FCER2	cis	-0.41443	0.0464337	17.9377	-0.439031	0.0476518	3.16232e-20	MODIFIER	intron_variant	FCER2	FCER2	-
13381-49	SL008831	chr19_L60	1	chr19:51800816-51800816	chr19	51800816	chr19:51800816:G:A	rs74256604	1	B4GT1	B4GALT1	trans	-0.315041	0.0354057	17.8525	-0.315041	0.0361933	3.19253e-18	MODIFIER	intron_variant	FPR3	FPR1	-
13427-66	SL008941	chr19_L60	2	chr19:51800816-51800816	chr19	51800816	chr19:51800816:G:A	rs74256604	1	MA1C1	MAN1C1	trans	-0.311171	0.0355824	17.2848	-0.311171	0.0363574	1.14172e-17	MODIFIER	intron_variant	FPR3	FPR1	-
3378-49	SL000064	chr19_L61	1	chr19:50983811-50983811	chr19	50983811	chr19:50983811:T:C	rs1275221	1	Kallikrein 7	KLK7	cis	0.273242	0.0310642	17.466	0.231496	0.0323523	8.33896e-13	MODIFIER	intron_variant	KLK7	KLK7	+
2632-5	SL004148	chr19_L62	1	chr19:18069836-18069836	chr19	18069836	chr19:18069836:G:A	rs391410	1	IL-12 Rb1	IL12RB1	cis	-0.280911	0.03387	15.6605	-0.280911	0.0345287	4.09932e-16	MODIFIER	intron_variant	IL12RB1	IL12RB1	-
12517-52	SL003787	chr19_L63	1	chr19:32608524-32608524	chr19	32608524	chr19:32608524:T:G	rs17692992	1	TFAR19	PDCD5	cis	-0.439637	0.0546838	14.7819	-0.439637	0.0557003	2.95239e-15	MODIFIER	intron_variant	ANKRD27	PDCD5	-
8376-25	SL018465	chr19_L64	1	chr19:49004285-49004285	chr19	49004285	chr19:49004285:A:G	rs11558800	1	LSHB	LHB	cis	-0.468282	0.0589978	14.4258	-0.468282	0.0600834	6.49901e-15	LOW	synonymous_variant	RUVBL2	RUVBL2	-
18310-26	SL014876	chr19_L65	1	chr19:47774044-47774044	chr19	47774044	chr19:47774044:A:G	rs10414443	1	SELW	SEPW1	cis	0.228888	0.0303647	13.1166	0.228888	0.0308471	1.17053e-13	MODIFIER	upstream_gene_variant	SELENOW	SELENOW	+
3194-36	SL008759	chr19_L66	1	chr19:55032466-55032466	chr19	55032466	chr19:55032466:C:T	rs2288905	1	GPVI	GP6	cis	0.279089	0.0380374	12.4706	0.279089	0.0386218	4.96695e-13	MODIFIER	intron_variant	GP6	GP6	+
15573-110	SL008782	chr19_L67	1	chr19:19219115-19219115	chr19	19219115	chr19:19219115:C:T	rs2228603	1	CSPG3	NCAN	cis	-0.480902	0.0658047	12.3838	-0.480902	0.0667837	5.98227e-13	MODERATE	missense_variant	NCAN	NCAN	-
5090-49	SL005190	chr19_L68	1	chr19:54612033-54612033	chr19	54612033	chr19:54612033:G:A	rs111746076	1	ILT-2	LILRB1	cis	0.965739	0.132804	12.2676	0.965739	0.134867	8.02741e-13	MODIFIER	downstream_gene_variant	.	LILRB1	+
2831-29	SL002763	chr19_L69	1	chr19:51006889-51006889	chr19	51006889	chr19:51006889:G:A	rs116877294	1	Kallikrein 11	KLK11	cis	0.612939	0.0849499	12.0935	0.612939	0.0862024	1.15653e-12	MODIFIER	intron_variant	KLK9	KLK9	+
5963-9	SL010588	chr19_L70	1	chr19:35512819-35512819	chr19	35512819	chr19:35512819:G:A	rs7254211	1	Dermokine	DMKN	cis	-0.244097	0.03388	12.0588	-0.240891	0.0343961	2.49761e-12	MODIFIER	intron_variant	DMKN	DMKN	-
19117-3	SL015127	chr19_L71	1	chr19:38271093-38271093	chr19	38271093	chr19:38271093:C:T	rs3786878	1	PP14A	PPP1R14A	cis	-0.243064	0.0343145	11.6934	-0.243064	0.0347894	2.81362e-12	MODIFIER	intron_variant	SPINT2	SPINT2	-
8378-3	SL018470	chr19_L72	1	chr19:15476374-15476374	chr19	15476374	chr19:15476374:C:T	rs733731	1	LDOC1	LDOC1	trans	-0.247408	0.0354292	11.3853	-0.247408	0.0359223	5.68574e-12	MODERATE	missense_variant	PGLYRP2	PGLYRP2	-
2946-52	SL003327	chr19_L73	1	chr19:850793-850793	chr19	850793	chr19:850793:T:A	rs3761005	1	Factor D	CFD	trans	0.237628	0.034501	11.1006	0.237628	0.034961	1.06858e-11	MODIFIER	upstream_gene_variant	ELANE	ELANE	+
5430-66	SL008967	chr20_L1	1	chr20:1913669-1913669	chr20	1913669	chr20:1913669:C:T	rs6075339	1	SHPS1	SIRPA	cis	-1.2831	0.0172556	536.74	-1.2831	0.0354653	1.301e-286	MODIFIER	intron_variant	SIRPA	SIRPA	-
6247-9	SL008942	chr20_L2	1	chr20:1627369-1627369	chr20	1627369	chr20:1627369:G:A	rs6131679	1	SIRB1	SIRPB1	cis	1.00618	0.0231187	275.749	0.769017	0.0419031	3.16544e-75	MODIFIER	downstream_gene_variant	SIRPG	SIRPB1	+
18916-25	SL004707	chr20_L3	1	chr20:3213196-3213196	chr20	3213196	chr20:3213196:C:A	rs1127354	1	Inosine triphosphatase	ITPA	cis	-1.46301	0.0340898	275.219	-1.36223	0.0513634	5.49781e-155	MODERATE	missense_variant	ITPA	ITPA	-
13123-3	SL008372	chr20_L4	1	chr20:14696925-14696925	chr20	14696925	chr20:14696925:G:C	rs6135223	1	FLRT3	FLRT3	cis	-0.773201	0.0270813	146.157	-0.675549	0.0340565	1.45291e-87	MODIFIER	intron_variant	MACROD2	FLRT3	-
3803-10	SL008382	chr20_L5	1	chr20:23878682-23878682	chr20	23878682	chr20:23878682:G:A	rs34269359	1	CYTD	CST5	cis	0.691178	0.0291863	106.623	0.660595	0.0340808	1.07014e-83	MODIFIER	intron_variant	CST5	CST5	+
6255-74	SL012795	chr20_L6	1	chr20:2802475-2802475	chr20	2802475	chr20:2802475:G:A	rs6132968	1	CPXM1	CPXM1	cis	0.660636	0.0294325	97.1295	0.648118	0.037408	3.01248e-67	MODIFIER	upstream_gene_variant	CPXM1	CPXM1	+
8356-88	SL009326	chr20_L7	1	chr20:3069244-3069244	chr20	3069244	chr20:3069244:T:G	rs877172	1	NEU1	OXT	cis	0.552087	0.029451	70.7342	0.552087	0.0321945	6.44983e-66	MODIFIER	upstream_gene_variant	OXT	OXT	+
15475-4	SL004948	chr20_L8	1	chr20:45948343-45948343	chr20	45948343	chr20:45948343:G:A	rs6130975	1	PLTP	PLTP	cis	-1.1176	0.0685339	55.0651	-0.992529	0.0750966	7.02785e-40	MODIFIER	downstream_gene_variant	ZNF335	PCIF1	-
10708-3	SL007007	chr20_L9	1	chr20:3041972-3041972	chr20	3041972	chr20:3041972:C:T	rs6138990	1	GON2	GNRH2	cis	-0.527062	0.0343684	49.0303	-0.527062	0.0365682	4.28026e-47	MODIFIER	upstream_gene_variant	MRPS26	GNRH2	-
4126-22	SL004511	chr20_L10	1	chr20:38326732-38326732	chr20	38326732	chr20:38326732:T:C	rs8115192	1	BPI	BPI	cis	-0.479436	0.0319864	47.0894	-0.556087	0.0347803	1.53573e-57	MODIFIER	intron_variant	BPI	BPI	-
5346-24	SL011808	chr20_L11	1	chr20:35632065-35632065	chr20	35632065	chr20:35632065:A:C	rs61191623	1	CPNE1	CPNE1	cis	-1.02191	0.0743641	40.0644	-1.02191	0.0784561	8.79133e-39	MODIFIER	intron_variant	CPNE1	CPNE1	-
7083-74	SL008508	chr20_L12	1	chr20:45280017-45280017	chr20	45280017	chr20:45280017:A:G	rs116799030	1	MATN4	MATN4	cis	-0.744321	0.0668223	27.131	-0.719124	0.069358	3.4564e-25	MODIFIER	regulatory_region_variant	.	SLPI	-
4324-33	SL008516	chr20_L13	1	chr20:23746251-23746251	chr20	23746251	chr20:23746251:C:T	rs8114437	1	CYTT	CST2	cis	-0.706822	0.0667469	24.6977	-0.73742	0.0690665	1.30485e-26	MODIFIER	downstream_gene_variant	CST1	CST1	-
5459-33	SL010456	chr20_L14	1	chr20:23754358-23754358	chr20	23754358	chr20:23754358:AG:A	rs11319378	1	CYTN	CST1	cis	-0.704877	0.0683459	23.4991	-0.74379	0.0704924	5.00727e-26	MODIFIER	upstream_gene_variant	CST1	CST1	-
15526-33	SL007246	chr20_L15	1	chr20:34929211-34929211	chr20	34929211	chr20:34929211:A:G	rs1801310	1	GSHB	GSS	cis	0.297796	0.0332732	18.0434	0.297796	0.0340326	2.12736e-18	MODIFIER	intron_variant	GSS	GSS	+
15367-38	SL012736	chr20_L16	1	chr20:33106254-33106254	chr20	33106254	chr20:33106254:C:T	rs2424961	1	LPLC1	BPIFB1	cis	-0.365062	0.0411545	17.7495	-0.353125	0.0420936	4.90154e-17	MODIFIER	intron_variant	BPIFB4	BPIFB4	-
5457-5	SL007471	chr20_L17	1	chr20:3692649-3692649	chr20	3692649	chr20:3692649:A:G	rs200137244	1	COLEC12	COLEC12	trans	1.23524	0.142796	16.9382	1.23524	0.145784	2.3903e-17	MODERATE	missense_variant	SIGLEC1	SIGLEC1	+
2579-17	SL000527	chr20_L18	1	chr20:46039369-46039369	chr20	46039369	chr20:46039369:A:G	rs6073995	1	MMP-9	MMP9	cis	0.29533	0.0345035	16.6102	0.29533	0.0351809	4.6744e-17	MODIFIER	intron_variant	SLC12A5	SLC12A5	+
11416-23	SL018669	chr20_L19	1	chr20:45911925-45911925	chr20	45911925	chr20:45911925:C:G	rs2294212	1	FBXL4	FBXL4	trans	0.302207	0.0355892	16.359	0.302207	0.0363275	8.87378e-17	MODIFIER	intron_variant	PLTP	PLTP	+
10605-22	SL004748	chr20_L20	1	chr20:24971511-24971511	chr20	24971511	chr20:24971511:G:A	rs78661674	1	APMAP	APMAP	cis	-0.62709	0.0760026	15.5101	-0.590008	0.0777748	3.29645e-14	MODERATE	missense_variant	APMAP	APMAP	-
6392-7	SL004674	chr20_L21	1	chr20:44718925-44718925	chr20	44718925	chr20:44718925:G:A	rs6031762	1	WISP-2	WISP2	cis	-0.266035	0.0324102	15.3596	-0.266035	0.0330426	8.1939e-16	MODIFIER	intron_variant	CCN5	CCN5	-
3302-58	SL007049	chr20_L22	1	chr20:24995199-24995199	chr20	24995199	chr20:24995199:A:C	rs8125909	1	CYTF	CST7	cis	-0.530092	0.0649336	15.2036	-0.530092	0.0661753	1.14312e-15	MODIFIER	upstream_gene_variant	APMAP	APMAP	-
9038-12	SL004980	chr20_L23	1	chr20:45376137-45376137	chr20	45376137	chr20:45376137:T:C	rs760641	1	JTB	JTB	trans	-0.284001	0.0377335	13.0701	-0.284001	0.0383587	1.32324e-13	MODIFIER	intron_variant	TP53TG5	TP53TG5	-
14076-74	SL007888	chr20_L24	1	chr20:23702680-23702680	chr20	23702680	chr20:23702680:T:C	rs35274446	1	Cystatin-S	CST4	cis	-0.529422	0.0722766	12.4368	-0.529422	0.0733571	5.31278e-13	MODIFIER	intergenic_variant	.	CST4	-
2961-1	SL000048	chr20_L25	1	chr20:35180720-35180720	chr20	35180720	chr20:35180720:T:C	rs7265317	1	Protein C	PROC	trans	0.568658	0.0782315	12.2639	0.568658	0.0793631	7.76332e-13	MODIFIER	downstream_gene_variant	PROCR	PROCR	+
9241-40	SL014290	chr20_L26	1	chr20:1648958-1648958	chr20	1648958	chr20:1648958:A:C	rs6074948	1	SIRPG	SIRPG	cis	0.353329	0.0492866	11.9484	0.353329	0.049992	1.57514e-12	MODIFIER	intron_variant	SIRPG	SIRPG	+
5000-52	SL006522	chr20_L27	1	chr20:3685608-3685608	chr20	3685608	chr20:3685608:G:A	rs2853215	1	LG3BP	LGALS3BP	trans	0.244133	0.0348992	11.4236	0.243248	0.0353564	5.98975e-12	MODIFIER	downstream_gene_variant	SIGLEC1	ADAM33	+
15440-57	SL012421	chr20_L28	1	chr20:17253788-17253788	chr20	17253788	chr20:17253788:G:T	rs6034783	1	NEC2	PCSK2	cis	-0.232592	0.0351046	10.3301	-0.261982	0.0358166	2.58231e-13	MODIFIER	intron_variant	PCSK2	PCSK2	-
16828-8	SL002657	chr21_L1	1	chr21:46003593-46003593	chr21	46003593	chr21:46003593:G:A	rs1053315	1	Collagen a1(VI)	COL6A1	cis	-1.41163	0.0247052	400.201	-1.41163	0.0431286	5.70974e-235	LOW	synonymous_variant	COL6A1	COL6A1	-
9183-7	SL004475	chr21_L2	1	chr21:33343393-33343393	chr21	33343393	chr21:33343393:G:C	rs2257167	1	IFN-a/b R1	IFNAR1	cis	-0.964082	0.0289593	187.475	-0.964082	0.0371841	3.28044e-148	MODERATE	missense_variant	IFNAR1	IFNAR1	-
3168-8	SL004626	chr21_L3	1	chr21:26933158-26933158	chr21	26933158	chr21:26933158:T:G	rs2830586	1	ADAMTS-5	ADAMTS5	cis	-0.973914	0.0352298	137.991	-0.754883	0.0469144	2.96684e-58	MODIFIER	intron_variant	ADAMTS5	ADAMTS5	-
17460-51	SL004388	chr21_L4	1	chr21:41444089-41444089	chr21	41444089	chr21:41444089:A:G	rs469066	1	Mx1	MX1	cis	0.428509	0.0334473	35.1733	0.428509	0.0350851	2.63531e-34	MODIFIER	intron_variant	MX1	MX1	+
9177-6	SL007306	chr21_L5	1	chr21:41350912-41350912	chr21	41350912	chr21:41350912:G:A	rs78113428	1	FAM3B	FAM3B	cis	0.694539	0.0786113	17.617	0.694539	0.0803998	5.69232e-18	MODIFIER	intron_variant	FAM3B	MX2	+
6507-16	SL006401	chr21_L6	1	chr21:21509535-21509535	chr21	21509535	chr21:21509535:A:T	rs2826871	1	NCAM2	NCAM2	cis	0.456944	0.0533316	16.6224	0.418552	0.0547137	2.01195e-14	MODIFIER	intron_variant	NCAM2	NCAM2	+
9185-15	SL008591	chr21_L7	1	chr21:42366929-42366929	chr21	42366929	chr21:42366929:G:A	rs3761376	1	TFF1	TFF1	cis	-0.255976	0.0312532	15.2846	-0.255976	0.0318573	9.35251e-16	MODIFIER	upstream_gene_variant	TFF1	TFF1	-
16753-46	SL007942	chr21_L8	1	chr21:46131919-46131919	chr21	46131919	chr21:46131919:C:T	rs7279622	1	CO6A2	COL6A2	cis	-0.246247	0.0334827	12.5286	-0.246247	0.0339975	4.38587e-13	MODIFIER	intron_variant	COL6A2	FTCD	-
5618-50	SL007306	chr21_L9	1	chr21:41325787-41325787	chr21	41325787	chr21:41325787:C:G	rs2838014	1	FAM3B	FAM3B	cis	0.389257	0.0545886	11.8334	0.389257	0.0553911	2.10382e-12	MODIFIER	intron_variant	FAM3B	FAM3B	+
17331-138	SL008768	chr22_L1	1	chr22:29121475-29121475	chr22	29121475	chr22:29121475:G:T	rs61751700	1	KREM1	KREMEN1	cis	-1.49478	0.0348258	274.458	-1.49478	0.0492927	5.44081e-202	MODERATE	missense_variant	KREMEN1	KREMEN1	-
2992-59	SL004850	chr22_L2	1	chr22:17105693-17105693	chr22	17105693	chr22:17105693:C:G	rs2241047	1	IL-17 sR	IL17RA	cis	1.11057	0.029702	222.431	1.03565	0.0401182	6.03486e-147	MODIFIER	intron_variant	IL17RA	TMEM121B	+
9216-100	SL009948	chr22_L3	1	chr22:50289492-50289492	chr22	50289492	chr22:50289492:T:C	rs28578714	1	PLXB2	PLXNB2	cis	0.749592	0.0277028	134.14	0.749592	0.03306	8.15032e-114	MODIFIER	intron_variant	PLXNB2	PLXNB2	+
5584-21	SL003335	chr22_L4	1	chr22:30615570-30615570	chr22	30615570	chr22:30615570:T:C	rs2267163	1	Holo-TC II	TCN2	cis	-0.759744	0.0281141	132.963	-0.537245	0.0421563	3.36146e-37	MODIFIER	intron_variant	TCN2	TCN2	-
3583-54	SL005392	chr22_L5	1	chr22:50625988-50625988	chr22	50625988	chr22:50625988:T:C	rs2071421	1	Arylsulfatase A	ARSA	cis	1.01823	0.0385734	127.771	1.01823	0.0456718	4.18028e-110	MODERATE	missense_variant	ARSA	ARSA	+
14175-78	SL019907	chr22_L6	1	chr22:22215058-22215058	chr22	22215058	chr22:22215058:T:A	rs5750741	1	SCP2D	SCP2D1	trans	0.757711	0.0308939	113.31	0.670011	0.0366632	1.31487e-74	MODERATE	missense_variant	IGLV10-54	VPREB1	+
14011-17	SL004809	chr22_L7	1	chr22:17188416-17188416	chr22	17188416	chr22:17188416:T:C	rs2231495	1	S100A11	S100A11	trans	-0.904691	0.0393381	101.045	-0.896849	0.0451205	6.47013e-88	MODERATE	missense_variant	ADA2	ADA2	-
6077-63	SL013510	chr22_L7	2	chr22:17188416-17188416	chr22	17188416	chr22:17188416:T:C	rs2231495	1	CECR1	CECR1	cis	-0.825871	0.0402621	82.7598	-0.811275	0.0450314	1.46512e-72	MODERATE	missense_variant	ADA2	ADA2	-
10512-13	SL007194	chr22_L8	1	chr22:36934040-36934040	chr22	36934040	chr22:36934040:T:C	rs2075937	1	IL3RB	CSF2RB	cis	-0.986965	0.0438444	97.4499	-0.986965	0.0502645	7.70343e-86	MODIFIER	intron_variant	CSF2RB	CSF2RB	-
2480-58	SL003043	chr22_L9	1	chr22:32766845-32766845	chr22	32766845	chr22:32766845:C:T	rs5749504	1	TIMP-3	TIMP3	cis	-0.642741	0.0305024	87.1115	-0.642741	0.0341117	3.40204e-79	MODIFIER	intron_variant	SYN3	TIMP3	-
14204-55	SL019533	chr22_L10	1	chr22:22909672-22909672	chr22	22909672	chr22:22909672:C:T	rs5759524	1	FOXJ2	FOXJ2	trans	-0.578315	0.0340756	59.0484	-0.412971	0.0444056	1.40489e-20	MODIFIER	upstream_gene_variant	IGLJ5	IGLL5	-
15511-37	SL008970	chr22_L11	1	chr22:38841153-38841153	chr22	38841153	chr22:38841153:G:C	rs111241431	1	NPTXR	NPTXR	cis	1.12884	0.069039	55.2538	1.12884	0.0741548	2.49799e-52	MODIFIER	intron_variant	NPTXR	NPTXR	+
11510-31	SL005699	chr22_L12	1	chr22:36263525-36263525	chr22	36263525	chr22:36263525:G:A	rs136165	1	Apo L1	APOL1	cis	0.605305	0.0382797	51.9655	0.605305	0.0408785	1.31212e-49	MODIFIER	intron_variant	APOL1	APOL1	+
6485-59	SL008517	chr22_L13	1	chr22:23580365-23580365	chr22	23580365	chr22:23580365:G:A	rs9624216	1	IGLL1	IGLL1	cis	-0.620987	0.0411727	47.6328	-0.620987	0.0437715	1.10269e-45	MODIFIER	upstream_gene_variant	IGLL1	IGLL1	-
9008-6	SL006396	chr22_L14	1	chr22:22907933-22913385	chr22	22909432	chr22:22909432:C:G	rs6003387	1	TMG1	PRRG1	trans	-0.491489	0.0408819	31.2978	-0.491489	0.0425753	7.91669e-31	MODIFIER	upstream_gene_variant	IGLJ5	IGLL5	-
12504-26	SL008078	chr22_L14	2	chr22:22907933-22913385	chr22	22907933	chr22:22907933:G:C	rs5759523	0.97	LMOD1	LMOD1	trans	-0.352979	0.0409863	16.7917	-0.352979	0.0418738	3.469e-17	MODIFIER	upstream_gene_variant	IGLJ4	IGLL5	-
17770-42	SL020938	chr22_L14	3	chr22:22907933-22913385	chr22	22913385	chr22:22913385:T:C	rs2854097	0.839	EMC8	EMC8	trans	-0.449724	0.0396976	27.9799	-0.449724	0.0412159	1.01668e-27	MODIFIER	upstream_gene_variant	IGLJ5	IGLL5	-
13242-134	SL019995	chr22_L15	1	chr22:50644690-50644690	chr22	50644690	chr22:50644690:C:A	rs9616897	1	SHAN3	SHANK3	cis	0.359044	0.0304276	30.23	0.359044	0.0316246	7.14027e-30	MODIFIER	intergenic_variant	.	ARSA	+
7761-125	SL018256	chr22_L16	1	chr22:50585362-50585362	chr22	50585362	chr22:50585362:G:A	rs6010020	1	CHKB	CHKB	cis	0.477248	0.0462846	23.519	0.40593	0.0486039	6.72306e-17	MODIFIER	upstream_gene_variant	CHKB	CHKB	+
8759-29	SL002622	chr22_L17	1	chr22:42718034-42718034	chr22	42718034	chr22:42718034:G:C	rs2143919	1	a1,4-Galactosyltransferase	A4GALT	cis	-0.39493	0.0390591	22.6767	-0.39493	0.0401827	8.49898e-23	MODIFIER	intron_variant	A4GALT	A4GALT	-
15300-66	SL017096	chr22_L18	1	chr22:41801073-41801073	chr22	41801073	chr22:41801073:A:AAAAG	rs34013417	1	CC134	CCDC134	cis	0.358292	0.0357747	22.2503	0.358292	0.0368168	2.20735e-22	MODIFIER	intron_variant	CCDC134	CCDC134	+
5105-2	SL005208	chr22_L19	1	chr22:20247294-20247294	chr22	20247294	chr22:20247294:C:T	rs887765	1	Nogo Receptor	RTN4R	cis	-0.334746	0.036323	19.0373	-0.338731	0.0372494	9.58196e-20	MODIFIER	intron_variant	RTN4R	RTN4R	-
12772-8	SL019857	chr22_L20	1	chr22:22930455-22930455	chr22	22930455	chr22:22930455:T:C	rs12168586	1	NUP98	NUP98	trans	0.338853	0.0381581	17.7925	0.338853	0.0389936	3.62562e-18	MODIFIER	intergenic_variant	.	IGLL5	+
8956-96	SL005222	chr22_L21	1	chr22:20422683-20422683	chr22	20422683	chr22:20422683:AACC:A	rs10606665	1	SREC-II	SCARF2	cis	0.329034	0.0395512	15.7462	0.329034	0.0403285	3.38268e-16	MODIFIER	downstream_gene_variant	SCARF2	SCARF2	+
8024-64	SL011109	chr22_L22	1	chr22:26520756-26520756	chr22	26520756	chr22:26520756:C:T	rs134157	1	TPST2	TPST2	cis	-0.25575	0.0339985	13.0574	-0.25575	0.0345607	1.36171e-13	MODIFIER	downstream_gene_variant	TPST2	TFIP11	-
11360-39	SL009588	chr22_L23	1	chr22:32477121-32477121	chr22	32477121	chr22:32477121:T:G	rs9606961	1	RRM1	RRM1	trans	-0.301719	0.0403273	12.935	-0.301719	0.0409631	1.76321e-13	MODIFIER	intron_variant	FBXO7	FBXO7	-
16823-75	SL007053	chr22_L24	1	chr22:36143136-36143136	chr22	36143136	chr22:36143136:C:CA	rs132620	1	APOL3	APOL3	cis	0.238175	0.033367	11.8549	0.238175	0.0338382	1.94116e-12	MODIFIER	intron_variant	APOL3	APOL3	+

### Sheet: ST5
LD_LOCUS	LD_LOCUS_RANGE	cis	trans	count	cis_proteins	trans_protein
chr1_L1	chr1:154448302-154448302	1	0	1	IL6R (15602-43,+)	-
chr1_L2	chr1:161509069-161509069	2	0	2	FCGR2A (3309-2,+), FCGR2B (3310-62,+)	-
chr1_L3	chr1:161531185-161531185	2	0	2	FCGR3A (15388-24,+), FCGR3B (3311-27,+)	-
chr1_L4	chr1:169530143-169542496	0	4	4	-	CAMK1 (3592-4,-), PELI2 (12702-13,-), SIGLEC11 (8913-22,+), PILRA (8825-4,-)
chr1_L5	chr1:196960180-197133615	2	1	3	CFHR2 (15584-9,-), F13B (5658-64,-)	APTX (17736-105,-)
chr1_L6	chr1:196899152-196899152	1	0	1	CFHR4 (6471-53,+)	-
chr1_L7	chr1:65610269-65610269	1	0	1	LEPR (5400-52,-)	-
chr1_L8	chr1:147656899-147656899	1	0	1	ACP6 (5742-14,+)	-
chr1_L9	chr1:196705852-196735879	1	6	7	CFH (4159-130,-)	NAGLU (15509-2,+), PPP2R3A (13665-35,-), OTOR (15432-1,+), CFP (2960-66,-), CRISPLD2 (5691-2,+), ARHGEF10 (9061-3,+)
chr1_L10	chr1:157700500-157700500	1	0	1	FCRL3 (4440-15,+)	-
chr1_L11	chr1:203183673-203183673	1	0	1	CHI3L1 (11104-13,-)	-
chr1_L12	chr1:56913999-56930077	0	4	4	-	SEMG1 (7115-5,+), PDCD6 (19488-1,-), HLA-DRB3 (6962-5,+), SEPT10 (12690-33,+)
chr1_L13	chr1:205069603-205069603	1	0	1	CNTN2 (3296-92,-)	-
chr1_L14	chr1:196688525-196723542	0	7	7	-	RPS6KA1 (12329-21,-), LRP1B (11275-94,-), DLL3 (9974-8,-), GLT8D1 (8955-60,-), TST (12663-1,+), LRRTM1 (19360-22,-), NDUFS4 (10584-7,+)
chr1_L15	chr1:150510879-150510879	1	0	1	ECM1 (3366-51,-)	-
chr1_L16	chr1:170660697-170660697	0	1	1	-	DRGX (8034-6,+)
chr1_L17	chr1:160752921-160752921	1	0	1	SLAMF7 (5487-7,-)	-
chr1_L18	chr1:183187901-183187901	1	0	1	LAMC2 (9580-5,+)	-
chr1_L19	chr1:116953399-116953399	1	0	1	PTGFRN (12727-7,+)	-
chr1_L20	chr1:22663039-22663039	1	0	1	C1QC (14100-63,+)	-
chr1_L21	chr1:109716394-109716740	3	0	3	GSTM1 (15395-15,-), GSTM3 (9748-31,-), GSTM4 (18895-54,-)	-
chr1_L22	chr1:43982438-43982438	1	0	1	B4GALT2 (9595-11,-)	-
chr1_L23	chr1:27370983-27370983	1	0	1	FCN3 (5462-62,-)	-
chr1_L24	chr1:225889432-225889432	1	0	1	LEFTY2 (15503-20,-)	-
chr1_L25	chr1:8949392-8949392	1	0	1	CA6 (3352-80,-)	-
chr1_L26	chr1:207100579-207100579	1	0	1	C4BPA (9449-150,+)	-
chr1_L27	chr1:27370868-27370868	0	4	4	-	EDN3 (15383-200,+), AGA (10435-2,+), TNR (11302-237,+), DOCK9 (14002-18,+)
chr1_L28	chr1:196646066-196650372	0	2	2	-	CEACAM7 (7184-13,+), CFB (4129-72,+)
chr1_L29	chr1:16984695-16987159	2	0	2	MFAP2 (10569-28,+), MFAP2 (9294-45,+)	-
chr1_L30	chr1:171627402-171627402	1	0	1	MYOC (16558-2,-)	-
chr1_L31	chr1:207433747-207433747	1	0	1	CR2 (15570-99,+)	-
chr1_L32	chr1:22740274-22740274	1	0	1	EPHB2 (8225-86,-)	-
chr1_L33	chr1:160812310-160812310	1	0	1	LY9 (3324-51,+)	-
chr1_L34	chr1:9240549-9240549	1	0	1	H6PD (7161-25,-)	-
chr1_L35	chr1:40094201-40094201	1	0	1	PPT1 (9244-27,-)	-
chr1_L36	chr1:109274968-109274968	0	3	3	-	GRN (4992-49,-), C1QTNF1 (6304-8,-), PLA2G12B (9380-2,-)
chr1_L37	chr1:157829133-157829133	1	0	1	CD5L (3293-2,+)	-
chr1_L38	chr1:169520708-169529122	0	3	3	-	SEC13 (14689-3,+), CBFB (10048-7,+), DUSP6 (12341-8,+)
chr1_L39	chr1:178565022-178565022	1	0	1	ANGPTL1 (11142-11,-)	-
chr1_L40	chr1:196854483-196854483	1	0	1	CFHR1 (15468-14,-)	-
chr1_L41	chr1:168728523-168728523	1	0	1	DPT (4979-34,+)	-
chr1_L42	chr1:169543742-169543742	0	1	1	-	SULT1B1 (12671-35,-)
chr1_L43	chr1:54623799-54623799	1	0	1	FAM151A (7856-51,+)	-
chr1_L44	chr1:202004437-202004437	1	0	1	RNPEP (12386-11,-)	-
chr1_L45	chr1:55043912-55043912	1	0	1	PCSK9 (5231-79,-)	-
chr1_L46	chr1:157791629-157791629	1	0	1	FCRL1 (5728-60,+)	-
chr1_L47	chr1:160907197-160907197	1	0	1	ITLN1 (18830-1,+)	-
chr1_L48	chr1:151401549-151401549	1	0	1	PSMB4 (18340-2,-)	-
chr1_L49	chr1:21834811-21834811	1	0	1	HSPG2 (15626-223,+)	-
chr1_L50	chr1:169508867-169535084	0	12	12	-	C11orf87 (11116-16,-), PSMA5 (18925-24,-), CDH7 (7959-34,-), TFPI (3336-50,-), GUCA1A (10008-43,-), DTX1 (11430-49,-), TOR1AIP1 (9039-47,-), SLC22A16 (9969-8,-), WNT3A (13236-25,-), COX6C (8903-1,-), KIAA0040 (14603-51,-), JPH1 (6940-18,-)
chr1_L51	chr1:157602901-157602901	1	0	1	FCRL4 (8973-23,-)	-
chr1_L52	chr1:159205564-159205564	0	5	5	-	CXCL11 (3038-9,-), CCL8 (13748-4,-), CCL14 (2900-53,-), CCL7 (4886-3,-), CCL11 (5301-7,-)
chr1_L53	chr1:52607124-52607124	1	0	1	GPX7 (8345-27,-)	-
chr1_L54	chr1:38895943-38895943	0	1	1	-	SPINT1 (2828-82,-)
chr1_L55	chr1:25680635-25680635	1	0	1	MAN1C1 (13427-66,+)	-
chr1_L56	chr1:20653676-20653676	1	0	1	DDOST (17161-1,-)	-
chr1_L57	chr1:230714652-230714652	1	0	1	AGT (3484-60,+)	-
chr1_L58	chr1:160462638-160462638	1	0	1	SLAMF6 (5128-53,-)	-
chr1_L59	chr1:156707877-156707877	1	0	1	CRABP2 (11696-7,+)	-
chr1_L60	chr1:207246998-207246998	1	0	1	CD55 (5069-9,-)	-
chr1_L61	chr1:156913701-156913701	1	0	1	PEAR1 (8275-31,-)	-
chr1_L62	chr1:156645322-156645322	1	0	1	BCAN (3461-58,-)	-
chr1_L63	chr1:19968194-19968194	1	0	1	PLA2G2A (2692-74,-)	-
chr1_L64	chr1:223761647-223761647	0	1	1	-	DCLK1 (17156-72,-)
chr1_L65	chr1:230288542-230288542	0	1	1	-	MPZ (10615-18,-)
chr1_L66	chr1:161042970-161042970	1	0	1	TSTD1 (19277-4,-)	-
chr1_L67	chr1:1764023-1764023	1	0	1	NADK (13624-17,-)	-
chr1_L68	chr1:116666799-116666799	1	0	1	IGSF3 (9715-15,+)	-
chr1_L69	chr1:180228765-180228765	0	1	1	-	CNN2 (18877-15,+)
chr1_L70	chr1:37553609-37553609	1	0	1	RSPO1 (16614-27,+)	-
chr1_L71	chr1:103823902-103823902	1	0	1	AMY1A (7918-114,-)	-
chr1_L72	chr1:159812894-159812894	1	0	1	FCRL6 (6617-12,-)	-
chr1_L73	chr1:169559793-169559793	1	0	1	SELP (4154-57,-)	-
chr1_L74	chr1:19293251-19293251	1	0	1	AKR7A3 (18173-11,+)	-
chr1_L75	chr1:169696491-169696491	1	0	1	SELL (4831-4,-)	-
chr1_L76	chr1:26300121-26300121	1	0	1	SH3BGRL3 (17490-4,+)	-
chr1_L77	chr1:1051583-1051583	0	1	1	-	AGRN (15483-377,-)
chr1_L78	chr1:153687618-153687618	1	0	1	S100A16 (17836-17,-)	-
chr1_L79	chr1:247878297-247878297	0	1	1	-	DYNLRB1 (3845-51,+)
chr1_L80	chr1:89096917-89096917	1	0	1	GBP1 (15326-64,-)	-
chr1_L81	chr1:146020223-146020223	1	0	1	HFE2 (3332-57,+)	-
chr1_L82	chr1:36116191-36116191	1	0	1	ADPRHL2 (17332-3,-)	-
chr1_L83	chr1:154431904-154431904	0	1	1	-	LMAN1 (15688-30,+)
chr1_L84	chr1:153565672-153565672	1	0	1	S100A2 (11969-5,-)	-
chr1_L85	chr1:21982148-21982148	0	1	1	-	CYB561D1 (13377-3,+)
chr1_L86	chr1:156596216-156596216	1	0	1	APOA1BP (16621-77,-)	-
chr1_L87	chr1:201990610-201990610	0	1	1	-	BCHE (15514-26,+)
chr1_L88	chr1:204976550-204976550	1	0	1	NFASC (7179-69,+)	-
chr1_L89	chr1:203475256-203475256	0	1	1	-	KERA (10758-2,-)
chr1_L90	chr1:182806184-182806184	1	0	1	NPL (19496-1,-)	-
chr1_L91	chr1:56911499-56911499	0	1	1	-	C8G (14708-59,+)
chr1_L92	chr1:161721576-161721576	1	0	1	FCRLB (15583-18,+)	-
chr1_L93	chr1:12193005-12193005	1	0	1	TNFRSF1B (3152-57,-)	-
chr1_L94	chr1:160711985-160711985	1	0	1	CD48 (3292-75,+)	-
chr1_L95	chr1:150710539-150710539	1	0	1	CTSS (3181-50,+)	-
chr1_L96	chr1:64153798-64153798	1	0	1	ROR1 (2590-69,-)	-
chr1_L97	chr1:11859214-11859214	1	0	1	NPPB (7655-11,+)	-
chr1_L98	chr1:159724989-159724989	1	0	1	CRP (4337-49,-)	-
chr1_L99	chr1:247876149-247876149	0	1	1	-	CLTA (19257-11,-)
chr1_L100	chr1:29295454-29295454	1	0	1	PTPRU (8337-65,+)	-
chr2_L1	chr2:37347954-37347954	1	0	1	QPCT (7849-3,-)	-
chr2_L2	chr2:281178-281178	1	0	1	ACP1 (3858-5,+)	-
chr2_L3	chr2:21029662-21029662	1	0	1	APOB (2797-56,+)	-
chr2_L4	chr2:102314488-102368224	2	0	2	IL1RL1 (4234-8,-), IL18R1 (14079-14,-)	-
chr2_L5	chr2:79103043-79103043	3	0	3	REG1A (13095-51,+), REG3A (15304-1,+), REG1B (16770-3,+)	-
chr2_L6	chr2:3587163-3594771	1	45	46	COLEC11 (4430-44,+)	IL19 (3035-80,+), EHD4 (11421-10,-), BIRC7 (15504-39,-), CTSG (2431-17,-), FGF10 (2441-2,-), GFRA3 (2505-49,-), EDA2R (3083-71,-), CLEC7A (3603-60,-), IL22RA1 (3620-67,-), MFRP (3685-53,-), CSF1 (3738-54,-), ANGPTL4 (3796-79,-), PPIB (4718-5,-), CD226 (5062-60,-), PDE1A (5253-1,-), TNFSF10 (8833-20,-), DNAJC11 (9783-75,-), CTNNA2 (9872-23,-), TNS4 (9927-96,-), CSNK2B (11330-15,+), TCTN2 (11433-11,+), ZNF10 (11567-23,+), MGA (11587-5,+), ETS2 (12350-86,+), GDA (12667-2,+), SPSB1 (13942-140,+), IL1B (3037-62,+), ADAMTS1 (3174-2,+), NTRK1 (3477-63,+), BMP10 (3587-53,+), SKP1 (3902-21,+), SMPDL3A (4771-10,+), NPPA (5443-62,+), TNFRSF10B (5534-49,+), COLEC10 (6558-5,-), ADAM11 (6586-19,+), KEL (7070-25,+), PRDX4 (7789-182,+), FGF3 (7894-155,+), NSDHL (8038-41,+), EVA1C (8877-22,+), ALPL (16926-44,+), ADPRH (18395-5,-), CA9 (3798-71,-), MATK (3823-9,-)
chr2_L7	chr2:241087193-241087193	0	1	1	-	SOCS3 (11440-58,+)
chr2_L8	chr2:143051181-143051181	1	0	1	KYNU (4559-64,-)	-
chr2_L9	chr2:162224472-162224472	1	0	1	FAP (5029-3,+)	-
chr2_L10	chr2:21002613-21002613	0	2	2	-	PEF1 (19272-9,-), PTK2B (8918-64,-)
chr2_L11	chr2:160036897-160036897	1	0	1	PLA2R1 (10916-44,-)	-
chr2_L12	chr2:159835053-159835053	1	0	1	LY75 (16620-26,+)	-
chr2_L13	chr2:79017460-79017460	1	0	1	REG3G (15476-6,+)	-
chr2_L14	chr2:88973562-89001974	0	5	5	-	NFKB1 (9869-28,-), TNNI2 (5440-26,+), TOR1AIP1 (10606-34,+), DDT (19237-17,+), SLAMF8 (8994-65,+)
chr2_L15	chr2:232421944-232421944	2	0	2	ALPP (7813-6,+), ALPPL2 (6715-63,+)	-
chr2_L16	chr2:102000533-102000533	1	0	1	IL1R2 (14133-93,-)	-
chr2_L17	chr2:85711284-85711284	1	0	1	GNLY (3195-50,+)	-
chr2_L18	chr2:224010157-224010157	1	0	1	SERPINE2 (19154-41,-)	-
chr2_L19	chr2:178484500-178484500	1	0	1	FKBP7 (9288-7,+)	-
chr2_L20	chr2:20007858-20007858	1	0	1	MATN3 (19361-78,-)	-
chr2_L21	chr2:182967710-182967710	1	0	1	FRZB (13740-51,+)	-
chr2_L22	chr2:102224384-102224384	1	0	1	IL1RL2 (2994-71,-)	-
chr2_L23	chr2:233764816-233764816	1	0	1	UGT1A1 (17702-53,-)	-
chr2_L24	chr2:102165169-102165169	1	0	1	IL1R1 (2991-9,+)	-
chr2_L25	chr2:36768056-36768056	1	0	1	VIT (6234-74,-)	-
chr2_L26	chr2:54114813-54114813	1	0	1	ACYP2 (12812-25,+)	-
chr2_L27	chr2:120548864-120548864	1	0	1	INHBB (13676-46,+)	-
chr2_L28	chr2:151290158-151290158	1	0	1	TNFAIP6 (5036-50,-)	-
chr2_L29	chr2:206585200-206585200	1	0	1	ADAM23 (7049-2,+)	-
chr2_L30	chr2:70261745-70261745	1	0	1	PCYOX1 (6431-68,+)	-
chr2_L31	chr2:88116866-88116866	1	0	1	FABP1 (11516-7,-)	-
chr2_L32	chr2:1737354-1737354	1	0	1	PXDN (13463-1,-)	-
chr2_L33	chr2:190295470-190295470	1	0	1	HIBCH (12396-19,+)	-
chr2_L34	chr2:69755021-69755021	1	0	1	ANXA4 (17164-15,+)	-
chr2_L35	chr2:71074276-71074276	1	0	1	NAGK (3894-15,-)	-
chr2_L36	chr2:32250300-32250300	0	1	1	-	HMOX1 (17398-55,+)
chr2_L37	chr2:205796191-205796191	1	0	1	NRP2 (15387-44,+)	-
chr2_L38	chr2:3600596-3600806	0	3	3	-	FGF5 (3065-65,-), MAMDC2 (6119-14,-), EFNB3 (2514-65,-)
chr2_L39	chr2:182795093-182795093	1	0	1	DNAJC10 (8297-8,+)	-
chr2_L40	chr2:24119662-24119662	1	0	1	TP53I3 (17748-21,-)	-
chr2_L41	chr2:80578369-80578369	1	0	1	LRRTM1 (19360-22,+)	-
chr2_L42	chr2:233764076-233764076	1	0	1	UGT1A6 (7891-45,-)	-
chr2_L43	chr2:106165816-106165816	1	0	1	UXS1 (8258-22,-)	-
chr2_L44	chr2:240457856-240457856	1	0	1	GPC1 (8697-38,+)	-
chr2_L45	chr2:3586327-3586327	0	2	2	-	RXFP1 (14135-3,-), BCAR3 (5262-57,-)
chr2_L46	chr2:3594371-3594371	0	1	1	-	TGFB1 (2333-72,-)
chr3_L1	chr3:186669510-186676249	0	3	3	-	DEPP (7178-59,+), MAP2K4 (5242-37,+), SST (5957-30,+)
chr3_L2	chr3:186672838-186673485	1	4	5	HRG (4996-66,+)	CD27 (5412-53,+), RNF13 (8087-250,+), HNRNPH1 (14309-8,+), MAPK14 (5007-1,+)
chr3_L3	chr3:186664276-186677647	0	8	8	-	DAP (19141-22,+), GCSH (10956-82,-), CNPY4 (15465-79,+), LGR4 (16304-6,+), KIAA1324L (8363-18,-), MYL7 (19296-51,-), CRTAC1 (5632-6,+), GRP (8400-74,+)
chr3_L4	chr3:9949417-9949417	0	1	1	-	CRELD1 (7628-40,-)
chr3_L5	chr3:46554774-46554774	1	0	1	TDGF1 (5810-25,+)	-
chr3_L6	chr3:52775509-52796993	1	4	5	ITIH1 (7955-195,-)	NMES1 (6406-3,+), PSMD5 (10716-35,-), JAKMIP3 (9068-17,+), NAT1 (12632-14,-)
chr3_L7	chr3:66384219-66384219	1	0	1	LRIG1 (18831-6,-)	-
chr3_L8	chr3:186646257-186646257	1	0	1	FETUB (3367-8,-)	-
chr3_L9	chr3:49611638-49682960	1	5	6	MST1 (4407-10,+)	FASLG (3052-8,+), IDO1 (9759-13,-), TMPRSS11D (6547-83,-), IL23R (5088-175,+), LHCGR (14634-13,-)
chr3_L10	chr3:71780091-71780091	1	0	1	PROK2 (10754-113,-)	-
chr3_L11	chr3:186677783-186677783	0	3	3	-	PCDH10 (8780-2,+), KAL1 (6603-18,+), NXT1 (9942-2,+)
chr3_L12	chr3:57119841-57119841	1	0	1	IL17RD (3376-49,+)	-
chr3_L13	chr3:98698056-98698056	0	3	3	-	FLT4 (16035-8,-), PDCD1LG2 (3004-67,-), CD5 (5596-75,-)
chr3_L14	chr3:158763052-158763052	1	0	1	RARRES1 (8398-277,+)	-
chr3_L15	chr3:194341097-194341790	1	2	3	CPN2 (6415-90,-)	APOL1 (9506-10,+), VWA2 (7128-9,-)
chr3_L16	chr3:113907086-113907112	2	0	2	GRAMD1C (8842-16,+), GRAMD1C (8336-267,+)	-
chr3_L17	chr3:3108107-3108107	1	0	1	IL5RA (13686-2,+)	-
chr3_L18	chr3:196082854-196082854	1	0	1	TFRC (8795-48,-)	-
chr3_L19	chr3:98784948-98784948	1	0	1	ST3GAL6 (6947-4,-)	-
chr3_L20	chr3:142883824-142883824	1	0	1	PCOLCE2 (6081-52,+)	-
chr3_L21	chr3:133775510-133775510	0	1	1	-	NAALAD2 (7986-98,-)
chr3_L22	chr3:194341178-194341178	0	1	1	-	HAAO (5861-78,-)
chr3_L23	chr3:186606349-186606349	1	0	1	AHSG (3581-53,+)	-
chr3_L24	chr3:123114156-123114156	1	0	1	PDIA5 (5593-11,-)	-
chr3_L25	chr3:50302212-50302212	1	0	1	HYAL1 (8309-12,-)	-
chr3_L26	chr3:126530172-126533663	0	2	2	-	SIRT2 (5030-52,+), SPP1 (13113-7,+)
chr3_L27	chr3:165877630-165912184	1	5	6	BCHE (15514-26,-)	ARL11 (12433-8,+), ITM2B (8086-49,+), RNF215 (9064-12,+), EDC4 (13066-42,+), ALB (18380-78,+)
chr3_L28	chr3:186727263-186731333	0	3	3	-	LCMT1 (4237-70,+), A1CF (12423-38,+), BCL2L2 (13097-11,-)
chr3_L29	chr3:52795617-52795617	0	1	1	-	RBL2 (13565-2,-)
chr3_L30	chr3:186741438-186741438	0	2	2	-	KLKB1 (4152-58,+), F11 (2190-55,+)
chr3_L31	chr3:122108666-122108666	1	0	1	CD86 (5337-64,+)	-
chr3_L32	chr3:186666482-186666482	1	1	2	KNG1 (7784-1,-)	AIFM1 (9522-3,+)
chr3_L33	chr3:119608757-119608757	0	1	1	-	TLR5 (18935-14,+)
chr3_L34	chr3:190558132-190558132	1	0	1	IL1RAP (14048-7,+)	-
chr3_L35	chr3:43109244-43109244	1	0	1	POMGNT2 (6359-50,-)	-
chr3_L36	chr3:52830844-52836602	0	2	2	-	TMEM106A (10499-1,-), ICT1 (6380-23,-)
chr3_L37	chr3:186672039-186672039	0	1	1	-	SLC6A14 (13053-6,+)
chr3_L38	chr3:186726855-186726855	0	1	1	-	ADM (14115-34,-)
chr3_L39	chr3:46463776-46463776	0	1	1	-	PDGFRL (9713-67,+)
chr3_L40	chr3:129584901-129584901	1	0	1	PLXND1 (19561-216,-)	-
chr3_L41	chr3:132539117-132539117	0	1	1	-	CCL21 (2516-57,-)
chr3_L42	chr3:126969716-126969716	1	0	1	PLXNA1 (9005-16,-)	-
chr3_L43	chr3:79652-79652	1	0	1	CHL1 (8958-51,+)	-
chr3_L44	chr3:58662304-58662304	1	0	1	FAM3D (13102-1,+)	-
chr3_L45	chr3:12148468-12148468	1	0	1	TIMP4 (6462-12,+)	-
chr3_L46	chr3:15619664-15619664	1	0	1	BTD (15644-1,-)	-
chr3_L47	chr3:2089884-2089884	1	0	1	CNTN4 (3298-52,-)	-
chr3_L48	chr3:186742433-186742433	0	1	1	-	CAPNS1 (18299-13,+)
chr3_L49	chr3:165736198-165885017	0	3	3	-	CPT1B (11709-29,+), CCDC126 (6388-21,-), ARHGAP30 (12807-89,+)
chr3_L50	chr3:54126684-54126684	1	0	1	CACNA2D3 (8885-6,+)	-
chr3_L51	chr3:128613836-128613836	1	0	1	RPN1 (10490-3,-)	-
chr3_L52	chr3:52018690-52018690	1	0	1	SEMA3G (5628-21,-)	-
chr3_L53	chr3:112681937-112681937	1	0	1	CCDC80 (3234-23,+)	-
chr3_L54	chr3:33836204-33836204	1	0	1	PDCD6IP (18174-79,-)	-
chr3_L55	chr3:119477934-119477934	1	0	1	POGLUT1 (6467-65,-)	-
chr3_L56	chr3:139891444-139891444	1	0	1	CLSTN2 (18882-7,-)	-
chr3_L57	chr3:148844612-148844612	1	0	1	CPB1 (15375-49,+)	-
chr3_L58	chr3:165193012-165193012	1	0	1	SLITRK3 (10565-19,-)	-
chr3_L59	chr3:112500489-112500489	0	1	1	-	GABARAPL2 (12494-99,-)
chr3_L60	chr3:128599154-128599154	0	1	1	-	PRG3 (9015-1,+)
chr3_L61	chr3:45036690-45036690	1	0	1	CLEC3B (5701-81,+)	-
chr3_L62	chr3:112358262-112358262	1	0	1	CD200 (5112-73,+)	-
chr3_L63	chr3:44908809-44908809	1	0	1	CDCP1 (16818-200,-)	-
chr4_L1	chr4:119320747-119320747	1	0	1	FABP2 (15385-116,+)	-
chr4_L2	chr4:6598285-6598285	1	0	1	MAN2B2 (9251-28,+)	-
chr4_L3	chr4:15737767-15737767	1	0	1	BST1 (4535-50,-)	-
chr4_L4	chr4:186082920-186082920	1	0	1	TLR3 (16918-198,-)	-
chr4_L5	chr4:39498624-39498624	1	0	1	KLB (19557-3,-)	-
chr4_L6	chr4:24775021-24775021	1	0	1	SOD3 (5660-51,+)	-
chr4_L7	chr4:71752580-71752580	1	0	1	GC (15589-1,-)	-
chr4_L8	chr4:87530377-87530377	1	0	1	SPARCL1 (4467-49,+)	-
chr4_L9	chr4:102757960-102757960	1	0	1	MANBA (6382-17,+)	-
chr4_L10	chr4:75923290-75923290	1	0	1	NAAA (3173-49,-)	-
chr4_L11	chr4:3453009-3453009	1	0	1	HGFAC (3617-80,-)	-
chr4_L12	chr4:73838282-73838282	1	0	1	CXCL6 (3495-15,+)	-
chr4_L13	chr4:103086486-103086486	1	0	1	BDH2 (17329-2,+)	-
chr4_L14	chr4:56824645-56824645	1	0	1	SPINK2 (13405-61,+)	-
chr4_L15	chr4:55115364-55115364	1	0	1	KDR (3651-50,-)	-
chr4_L16	chr4:99323162-99323162	1	0	1	ADH1B (9834-62,-)	-
chr4_L17	chr4:109752158-109752158	1	0	1	CFI (2567-5,+)	-
chr4_L18	chr4:87419433-87419433	1	0	1	NUDT9 (9482-110,-)	-
chr4_L19	chr4:158721424-158721424	1	0	1	PPID (5202-4,-)	-
chr4_L20	chr4:186253209-186253209	1	0	1	KLKB1 (4152-58,+)	-
chr4_L21	chr4:76081570-76081570	1	0	1	ART3 (7970-315,+)	-
chr4_L22	chr4:73497670-73497670	1	0	1	AFM (4763-31,-)	-
chr4_L23	chr4:167126033-167126033	1	0	1	SPOCK3 (9906-21,+)	-
chr4_L24	chr4:1013536-1013536	0	1	1	-	IDUA (3169-70,+)
chr4_L25	chr4:186285095-186285095	1	0	1	F11 (2190-55,+)	-
chr4_L26	chr4:73853128-73853128	1	0	1	PF4V1 (5663-18,-)	-
chr4_L27	chr4:3436916-3436916	0	1	1	-	STX1A (19553-14,-)
chr4_L28	chr4:94346920-94346920	1	0	1	HPGDS (12549-33,+)	-
chr4_L29	chr4:7432246-7432246	1	0	1	PSAPL1 (8814-33,-)	-
chr4_L30	chr4:119664578-119664578	2	0	2	PDE5A (5256-86,+), PDE5A (16805-5,+)	-
chr4_L31	chr4:154617304-154617304	1	0	1	FGG (4989-7,+)	-
chr4_L32	chr4:99307309-99310185	1	1	2	ADH1C (15525-294,-)	NAMPT (5011-11,+)
chr4_L33	chr4:99436846-99436846	1	0	1	ADH7 (11377-19,+)	-
chr5_L1	chr5:96790605-96790605	1	0	1	ERAP1 (4964-67,-)	-
chr5_L2	chr5:96913930-96913930	1	0	1	ERAP2 (8960-3,-)	-
chr5_L3	chr5:148336788-148336788	1	0	1	SPINK7 (10974-20,-)	-
chr5_L4	chr5:150128981-150128981	1	0	1	PDGFRB (3459-49,+)	-
chr5_L5	chr5:148239509-148239509	1	0	1	SPINK6 (5731-1,+)	-
chr5_L6	chr5:96393194-96393194	1	0	1	PCSK1 (13388-57,-)	-
chr5_L7	chr5:55108225-55108225	1	0	1	GZMA (3440-7,-)	-
chr5_L8	chr5:136041660-136041660	1	0	1	TGFBI (3283-21,+)	-
chr5_L9	chr5:76896527-76896527	1	0	1	CRHBP (6039-24,-)	-
chr5_L10	chr5:135977944-135977944	1	0	1	LECT2 (16763-11,-)	-
chr5_L11	chr5:177409531-177409531	0	2	2	-	SOD2 (5008-51,+), DBNL (4978-54,+)
chr5_L12	chr5:139336319-139336319	1	0	1	PACAP (16322-10,-)	-
chr5_L13	chr5:39341276-39341276	1	2	3	C9 (3060-43,-)	CREBBP (13614-6,-), ARL5B (17404-5,-)
chr5_L14	chr5:140632282-140632282	2	0	2	CD14 (8969-49,-), CD14 (16914-104,-)	-
chr5_L15	chr5:177334335-177334335	1	0	1	LMAN2 (9468-8,+)	-
chr5_L16	chr5:157106776-157106776	1	0	1	HAVCR2 (5134-52,-)	-
chr5_L17	chr5:151253271-151253271	1	0	1	GM2A (15441-6,-)	-
chr5_L18	chr5:40936439-40936439	1	0	1	C7 (2888-49,-)	-
chr5_L19	chr5:148297815-148297815	1	0	1	SPINK9 (8042-88,-)	-
chr5_L20	chr5:132271243-132271243	1	0	1	PDLIM4 (12387-7,-)	-
chr5_L21	chr5:42624693-42624693	1	0	1	GHR (2948-58,-)	-
chr5_L22	chr5:41201055-41213006	1	1	2	C6 (4127-75,+)	VBP1 (19193-18,+)
chr5_L23	chr5:9376936-9376936	0	1	1	-	SEMA5A (13132-14,-)
chr5_L24	chr5:180916749-180916749	1	0	1	BTNL8 (9026-40,+)	-
chr5_L25	chr5:159347601-159347601	1	0	1	IL12B (13733-5,-)	-
chr5_L26	chr5:42801033-42801033	0	1	1	-	CD1D (8749-194,-)
chr5_L27	chr5:132860691-132860691	1	0	1	LEAP2 (5708-1,+)	-
chr5_L28	chr5:157039168-157039168	1	0	1	HAVCR1 (9021-1,+)	-
chr5_L29	chr5:52981625-52981625	1	0	1	ITGA2 (15603-20,+)	-
chr5_L30	chr5:140432319-140432319	1	0	1	SRA1 (18220-141,+)	-
chr5_L31	chr5:98447787-98447787	1	0	1	RGMB (3331-8,+)	-
chr5_L32	chr5:103134339-103134339	1	0	1	PAM (5620-13,-)	-
chr5_L33	chr5:42741274-42741274	0	1	1	-	NPS (6390-18,-)
chr5_L34	chr5:40938162-40945511	0	4	4	-	UPK3BL (6633-43,-), IL10RA (10344-334,-), SIRPG (9241-40,+), ZNF843 (8321-27,+)
chr5_L35	chr5:78883919-78883919	1	0	1	ARSB (3172-28,-)	-
chr5_L36	chr5:179801891-179801891	1	0	1	MGAT4B (7141-21,+)	-
chr5_L37	chr5:156928459-156928459	1	0	1	TIMD4 (15449-33,+)	-
chr5_L38	chr5:83352227-83352227	1	0	1	XRCC4 (9886-28,+)	-
chr5_L39	chr5:56028667-56028667	1	0	1	IL6ST (2620-4,+)	-
chr5_L40	chr5:172826179-172826179	0	1	1	-	C1QTNF5 (7810-20,+)
chr5_L41	chr5:83698702-83698702	1	0	1	HAPLN1 (3196-6,+)	-
chr5_L42	chr5:54927435-54927435	1	0	1	ESM1 (3805-16,+)	-
chr6_L1	chr6:37695848-37695848	1	0	1	MDGA1 (16900-29,-)	-
chr6_L2	chr6:46709361-46709361	1	1	2	PLA2G7 (5015-15,-)	JMJD6 (18322-15,-)
chr6_L3	chr6:95575816-95575816	1	0	1	MANEA (8014-359,-)	-
chr6_L4	chr6:26360083-26360083	1	0	1	BTN3A3 (17692-2,-)	-
chr6_L5	chr6:160057757-160057757	1	0	1	IGF2R (16057-6,+)	-
chr6_L6	chr6:132735878-132735878	1	0	1	VNN2 (15480-2,-)	-
chr6_L7	chr6:149766491-149766491	1	0	1	LRP11 (15472-16,+)	-
chr6_L8	chr6:31386552-31386552	1	0	1	MICA (2730-58,-)	-
chr6_L9	chr6:49715321-49715321	1	0	1	CRISP2 (9282-12,-)	-
chr6_L10	chr6:149863012-149863012	1	0	1	LRP11 (6713-4,+)	-
chr6_L11	chr6:73797288-73797288	1	0	1	CD109 (3290-50,+)	-
chr6_L12	chr6:16295358-16295358	1	0	1	GMPR (19254-125,+)	-
chr6_L13	chr6:31965471-32433423	0	3	3	-	BTNL9 (7950-142,+), RACGAP1 (13587-10,-), IL21 (7124-18,-)
chr6_L14	chr6:32183666-32183666	1	0	1	AGER (4125-52,-)	-
chr6_L15	chr6:46161008-46161008	1	0	1	ENPP5 (6556-5,-)	-
chr6_L16	chr6:31450839-31450839	0	1	1	-	CREB3L4 (11308-8,+)
chr6_L17	chr6:29847051-29847051	0	1	1	-	MRPL55 (11135-5,+)
chr6_L18	chr6:31928126-31928126	1	1	2	C2 (3186-2,+)	GPR64 (10767-52,+)
chr6_L19	chr6:31941423-31941423	1	1	2	CFB (4129-72,-)	SCMH1 (12604-16,-)
chr6_L20	chr6:31588932-31588932	1	0	1	NCR3 (3003-29,-)	-
chr6_L21	chr6:31268009-31268009	0	2	2	-	KIR2DL3 (17153-46,-), KIR2DS2 (10428-1,-)
chr6_L22	chr6:35782159-35782159	1	0	1	CLPS (5749-53,+)	-
chr6_L23	chr6:52770533-52770533	1	0	1	GSTA1 (17138-8,+)	-
chr6_L24	chr6:3013371-3013371	1	0	1	NQO2 (9754-33,-)	-
chr6_L25	chr6:31511758-31511758	1	0	1	MICB (5102-55,-)	-
chr6_L26	chr6:168417484-168417484	1	0	1	SMOC2 (15635-4,-)	-
chr6_L27	chr6:32137806-32137806	1	0	1	TNXB (5698-60,-)	-
chr6_L28	chr6:31369082-31378303	0	2	2	-	TFF3 (4721-54,+), TFF3 (8323-163,+)
chr6_L29	chr6:160738593-160738593	1	1	2	PLG (4151-6,-)	GPC3 (4842-62,-)
chr6_L30	chr6:33323048-33323048	1	0	1	TAPBP (12378-71,-)	-
chr6_L31	chr6:31362238-31362582	0	2	2	-	SFTPD (19590-46,+), GZMB (4133-54,+)
chr6_L32	chr6:31973780-31973780	0	1	1	-	HERC5 (12934-1,-)
chr6_L33	chr6:32866955-32866955	0	1	1	-	IL36A (14150-7,+)
chr6_L34	chr6:43957870-43957870	2	0	2	VEGFA (19437-61,-), VEGFA (4867-15,-)	-
chr6_L35	chr6:31630516-31630516	1	0	1	APOM (10445-20,-)	-
chr6_L36	chr6:24466689-24466689	0	1	1	-	ATP1B1 (13392-13,-)
chr6_L37	chr6:42969162-42969162	1	0	1	GNMT (14006-36,-)	-
chr6_L38	chr6:127163388-127163388	2	0	2	RSPO3 (8427-118,+), RSPO3 (13094-75,+)	-
chr6_L39	chr6:31125708-31125708	0	1	1	-	LILRB1 (5090-49,+)
chr6_L40	chr6:32158225-32158225	0	1	1	-	EEF2K (12332-7,-)
chr6_L41	chr6:32689596-32689596	1	0	1	HLA-DQA2 (7757-5,-)	-
chr6_L42	chr6:32598705-32598705	0	1	1	-	RPL30 (12478-15,+)
chr6_L43	chr6:41200599-41200599	1	0	1	TREML2 (5736-1,+)	-
chr6_L44	chr6:31928591-32404075	0	2	2	-	TMEM38B (9509-4,+), KIT (2475-1,+)
chr6_L45	chr6:29968329-29968329	0	1	1	-	DEFA1 (19579-5,+)
chr6_L46	chr6:32051458-32051458	0	1	1	-	FTMT (8048-9,+)
chr6_L47	chr6:32695802-32695802	0	1	1	-	CCL19 (4922-13,+)
chr6_L48	chr6:31493938-31493938	0	1	1	-	JPH4 (9111-40,-)
chr6_L49	chr6:33783226-33783226	1	0	1	MLN (5631-83,-)	-
chr6_L50	chr6:32121077-32121077	0	1	1	-	ATF6 (11277-23,-)
chr6_L51	chr6:41276282-41276282	1	0	1	TREM1 (9266-1,-)	-
chr6_L52	chr6:119622427-119622427	0	1	1	-	GIF (17672-184,+)
chr6_L53	chr6:85475172-85475172	1	0	1	NT5E (15452-5,-)	-
chr6_L54	chr6:135097494-135097494	0	1	1	-	EPO (5813-58,+)
chr6_L55	chr6:46865076-46865076	1	0	1	ADGRF5 (6409-57,+)	-
chr6_L56	chr6:29948483-29948483	0	1	1	-	SELPLG (11266-8,-)
chr6_L57	chr6:35162767-35162767	1	0	1	SCUBE3 (16773-29,+)	-
chr6_L58	chr6:31968902-32112606	0	18	18	-	UTS2 (6020-52,+), KIF16B (11672-17,+), CP (17453-34,+), BMP8B (15668-19,+), CCNB2 (18208-3,+), CCM2 (12347-29,+), BACH1 (12451-62,+), PITPNB (12484-67,+), PTGES3 (17154-2,+), GNG11 (18282-1,+), CRIPT (19294-26,+), CNDP2 (3192-3,+), C3orf18 (6994-19,+), COX4I2 (7850-1,+), COA3 (7888-58,+), SEL1L2 (9082-25,+), STIM1 (9271-101,+), MPZL2 (9372-157,+)
chr6_L59	chr6:30645084-30645084	0	1	1	-	GNLY (3195-50,-)
chr6_L60	chr6:55351891-55351891	1	0	1	GFRAL (6920-1,+)	-
chr6_L61	chr6:70290507-70290507	1	0	1	COL9A1 (15466-30,-)	-
chr6_L62	chr6:4145789-4145789	1	0	1	ECI2 (12859-33,-)	-
chr6_L63	chr6:43960371-43960371	0	1	1	-	FLT1 (8231-122,+)
chr6_L64	chr6:105278161-105278161	1	0	1	PREP (14273-19,+)	-
chr6_L65	chr6:30066107-30066107	0	1	1	-	TAPBPL (6364-7,-)
chr6_L66	chr6:32618135-32618135	0	1	1	-	ECE1 (8767-44,+)
chr7_L1	chr7:100194985-100221381	0	2	2	-	PILRA (6402-8,+), PILRA (10816-150,-)
chr7_L2	chr7:130298758-130298758	1	0	1	CPA4 (9267-2,-)	-
chr7_L3	chr7:83375665-83375665	1	0	1	SEMA3E (5363-51,-)	-
chr7_L4	chr7:95308134-95313453	0	11	11	-	TEX29 (10557-6,+), STOML2 (6555-58,+), ERMAP (8631-13,+), MLF1 (17820-170,+), STX10 (12842-43,+), UBE2D2 (18842-24,+), CD96 (9735-44,+), LAMTOR3 (12490-92,+), TRIAP1 (18277-28,+), PSMB9 (18942-11,+), MAN1B1 (7071-23,+)
chr7_L5	chr7:150858827-150858827	1	0	1	AOC1 (15486-126,+)	-
chr7_L6	chr7:80656687-80656687	1	0	1	CD36 (2973-15,-)	-
chr7_L7	chr7:23273552-23273552	1	0	1	GPNMB (8606-39,+)	-
chr7_L8	chr7:101210630-101210630	1	1	2	PLOD3 (10612-18,-)	COLGALT1 (5638-23,+)
chr7_L9	chr7:145642610-145642610	1	0	1	CNTNAP2 (6965-19,-)	-
chr7_L10	chr7:145497922-145497922	0	1	1	-	CNTNAP2 (6965-19,+)
chr7_L11	chr7:76294901-76294901	1	0	1	HSPB1 (11103-24,-)	-
chr7_L12	chr7:34054385-34054385	1	0	1	BMPER (15368-3,+)	-
chr7_L13	chr7:66640959-66640959	1	0	1	TPST1 (7928-183,-)	-
chr7_L14	chr7:79492702-79492702	1	0	1	MAGI2 (14066-49,+)	-
chr7_L15	chr7:95318487-95318487	0	3	3	-	NHLRC3 (9087-8,+), RNF8 (14663-44,+), MSRB2 (16877-19,+)
chr7_L16	chr7:49778721-49778721	1	0	1	VWC2 (15308-108,-)	-
chr7_L17	chr7:150333102-150333102	1	0	1	RARRES2 (3079-62,+)	-
chr7_L18	chr7:135734048-135734048	0	1	1	-	DCP1A (14008-22,-)
chr7_L19	chr7:93890315-93890315	1	0	1	TFPI2 (9233-71,-)	-
chr7_L20	chr7:2416120-2416120	1	0	1	CHST12 (6626-81,-)	-
chr7_L21	chr7:45915430-45925208	1	1	2	IGFBP3 (2571-12,+)	NRAC (13464-8,+)
chr7_L22	chr7:87787524-87787524	1	0	1	ADAM22 (7933-75,-)	-
chr7_L23	chr7:99937734-99937734	0	1	1	-	AZGP1 (9312-8,-)
chr7_L24	chr7:143406124-143406124	1	0	1	EPHA1 (3431-54,+)	-
chr7_L25	chr7:95284810-95300773	0	2	2	-	TAGLN2 (9201-13,+), GABBR2 (13948-50,+)
chr7_L26	chr7:50255709-50259481	0	2	2	-	CLEC4C (9094-5,-), MX1 (17460-51,-)
chr7_L27	chr7:12223175-12223175	1	0	1	TMEM106B (8687-26,-)	-
chr7_L28	chr7:98651859-98651859	1	0	1	NPTX2 (6521-35,-)	-
chr7_L29	chr7:23244618-23244618	1	0	1	GPNMB (8289-8,-)	-
chr7_L30	chr7:80569431-80574911	0	12	12	-	ALDH1A3 (9835-16,-), BDNF (14047-78,-), DSG3 (16317-20,-), PPBP (16765-52,-), SERPINE2 (19154-41,-), PPBP (2790-54,-), SPARC (3043-49,-), APP (3171-57,-), PDGFA (4499-21,-), PPBP (4544-4,-), UGT2A1 (8907-11,-), LOXL3 (15427-35,-)
chr7_L31	chr7:55165033-55165033	1	0	1	EGFR (2677-1,+)	-
chr7_L32	chr7:142746804-142746804	1	0	1	PRSS2 (5034-79,+)	-
chr7_L33	chr7:97484531-97484531	1	0	1	TAC1 (9337-43,+)	-
chr7_L34	chr7:87393280-87393280	1	0	1	CROT (13929-27,+)	-
chr7_L35	chr7:80594086-80650402	0	3	3	-	CCL5 (5480-49,+), PDGFD (17140-57,+), PDGFB (4149-8,+)
chr7_L36	chr7:48063314-48063314	1	0	1	UPP1 (19448-104,-)	-
chr7_L37	chr7:134485678-134485678	1	0	1	AKR1B1 (16606-85,+)	-
chr7_L38	chr7:80573092-80573092	0	1	1	-	PF4 (2697-7,+)
chr7_L39	chr7:101245098-101245098	1	0	1	FIS1 (17746-77,-)	-
chr8_L1	chr8:86493174-86493174	1	0	1	RMDN1 (7096-30,-)	-
chr8_L2	chr8:30708107-30708107	1	0	1	GSR (19273-3,-)	-
chr8_L3	chr8:63027655-63027655	1	0	1	GGH (9370-69,+)	-
chr8_L4	chr8:33495323-33495323	1	0	1	FUT10 (7156-2,-)	-
chr8_L5	chr8:6869618-6869618	1	0	1	DEFB1 (6629-3,-)	-
chr8_L6	chr8:17866505-17866505	1	0	1	FGL1 (5581-28,-)	-
chr8_L7	chr8:21616538-21616538	1	0	1	GFRA2 (2515-14,+)	-
chr8_L8	chr8:60277280-60277280	1	0	1	CA8 (11390-24,+)	-
chr8_L9	chr8:97013627-97013627	1	0	1	CPQ (9394-19,+)	-
chr8_L10	chr8:16183123-16183123	1	0	1	MSR1 (15533-97,-)	-
chr8_L11	chr8:11844497-11845144	1	3	4	CTSB (8007-19,-)	LILRB4 (6453-70,-), PSAP (6207-10,+), PPT1 (9244-27,+)
chr8_L12	chr8:56559584-56559584	1	0	1	PENK (9076-25,-)	-
chr8_L13	chr8:97926263-97926659	1	1	2	MATN2 (3325-2,-)	NELL2 (6022-57,-)
chr8_L14	chr8:119681312-119681312	1	0	1	ENPP2 (16892-23,+)	-
chr8_L15	chr8:17580724-17580724	1	0	1	PDGFRL (9713-67,-)	-
chr8_L16	chr8:61515658-61515658	1	0	1	ASPH (6998-106,-)	-
chr8_L17	chr8:56984805-56984805	1	0	1	IMPAD1 (9231-23,-)	-
chr8_L18	chr8:94190998-94190998	1	0	1	CDH17 (16613-3,-)	-
chr9_L1	chr9:133261703-133268030	1	8	9	ABO (9253-52,-)	F8 (13499-30,-), CD209 (3029-52,-), SHANK3 (13242-134,-), S100A16 (17836-17,-), CHST11 (7779-86,-), GOLM1 (17456-53,-), LRRC32 (7551-33,-), CASC4 (8838-10,-)
chr9_L2	chr9:133436943-133436943	1	0	1	ADAMTS13 (3175-51,-)	-
chr9_L3	chr9:133252214-133279427	0	37	37	-	SELE (3470-1,+), IL6ST (2620-4,-), MET (2837-3,-), ACE (10714-7,+), EPHB4 (15530-33,+), PLXND1 (19561-216,+), CHST15 (4469-78,+), ICAM2 (5486-73,+), LIFR (5837-49,+), FAM20B (7198-197,-), IL3RA (13744-37,+), SELP (4154-57,+), ADGRF5 (6409-57,+), ICAM4 (6550-4,+), CHST12 (6626-81,-), FUT10 (7156-2,-), TPST2 (8024-64,-), QSOX2 (8397-147,-), MAN1A2 (9077-10,-), CASC4 (10613-33,-), FAM3D (13102-1,-), EPHA4 (16288-17,+), ALPI (17441-4,+), GLCE (7808-5,-), FAM177A1 (8039-41,+), GOLM1 (8983-7,-), ISLR2 (13124-20,+), CDH17 (16613-3,+), INSR (3448-13,+), IGF1R (4232-19,+), ENG (4908-6,+), THSD1 (5621-64,+), KDR (3651-50,+), CD200 (5112-73,+), C1GALT1C1 (5735-54,-), DPEP2 (8327-26,+), B4GALT2 (9595-11,-)
chr9_L4	chr9:133253171-133266772	0	17	17	-	CDH5 (2819-23,+), BCAM (2816-50,+), TEK (3773-15,+), IL27RA (5132-71,+), NOTCH1 (5107-7,+), KL (15384-15,+), TIE1 (2844-53,+), KIRREL2 (16609-106,+), CD36 (2973-15,+), DLL4 (3305-6,+), SEMA6B (5121-3,+), TLL1 (6383-90,+), ADAM23 (7049-2,+), CD109 (3290-50,+), MINPP1 (5586-66,+), PEAR1 (8275-31,+), PNLIP (15613-16,+)
chr9_L5	chr9:127822752-127822752	1	0	1	ENG (4908-6,+)	-
chr9_L6	chr9:134887041-134890095	1	1	2	FCN2 (13717-15,-)	PRSS35 (9983-97,-)
chr9_L7	chr9:133212544-133212544	1	0	1	OBP2B (5680-54,+)	-
chr9_L8	chr9:86097397-86097397	2	0	2	GOLM1 (17456-53,+), GOLM1 (8983-7,+)	-
chr9_L9	chr9:111548897-111548897	1	0	1	PTGR1 (19617-5,-)	-
chr9_L10	chr9:34593088-34593088	1	0	1	CNTFR (14101-2,-)	-
chr9_L11	chr9:120991236-121187423	1	1	2	C5 (2381-52,+)	PTGR2 (18943-4,+)
chr9_L12	chr9:121297774-121297774	1	0	1	GSN (4775-34,-)	-
chr9_L13	chr9:5463243-5463243	1	0	1	CD274 (5060-62,-)	-
chr9_L14	chr9:136945331-136945331	1	0	1	C8G (14708-59,-)	-
chr9_L15	chr9:137111750-137111750	1	0	1	DPP7 (8346-9,+)	-
chr9_L16	chr9:136209926-136209926	1	0	1	QSOX2 (8397-147,-)	-
chr9_L17	chr9:33234041-33234041	1	0	1	SPINK4 (19213-1,+)	-
chr9_L18	chr9:92454058-92454058	1	0	1	OGN (17224-12,+)	-
chr9_L19	chr9:34658655-34658655	1	0	1	IL11RA (18216-22,-)	-
chr9_L20	chr9:92547591-92547591	0	1	1	-	NCMAP (14614-41,+)
chr9_L21	chr9:34049781-34049781	1	0	1	PRSS3 (18864-7,+)	-
chr9_L22	chr9:134884208-134884208	0	2	2	-	SUN3 (8852-10,-), FAM134B (8556-5,-)
chr9_L23	chr9:134958864-134964997	0	2	2	-	SEMA4A (16915-153,+), KAAG1 (19492-5,-)
chr9_L24	chr9:5510644-5510644	1	0	1	PDCD1LG2 (3004-67,+)	-
chr9_L25	chr9:34226944-34226944	1	0	1	NUDT2 (16583-8,+)	-
chr9_L26	chr9:93133514-93133514	0	1	1	-	MARCKSL1 (19175-18,+)
chr9_L27	chr9:92435872-92435872	1	0	1	ASPN (6451-64,-)	-
chr9_L28	chr9:18626299-18626299	1	0	1	ADAMTSL1 (16890-37,-)	-
chr9_L29	chr9:135545349-135545349	0	1	1	-	OBP2B (5680-54,+)
chr9_L30	chr9:137205865-137205865	0	1	1	-	BOLA1 (15370-5,-)
chr9_L31	chr9:33179453-33179453	1	0	1	B4GALT1 (13381-49,+)	-
chr9_L32	chr9:136943538-136943538	0	1	1	-	SUMF1 (6941-11,+)
chr9_L33	chr9:127943914-127943914	1	0	1	ST6GALNAC6 (7228-2,-)	-
chr9_L34	chr9:110369941-110369941	1	0	1	SVEP1 (11109-56,+)	-
chr9_L35	chr9:134887460-134887460	1	0	1	FCN1 (15582-25,+)	-
chr9_L36	chr9:115129188-115129188	0	1	1	-	CELA1 (6107-3,-)
chr9_L37	chr9:94568748-94568748	1	0	1	FBP1 (7206-20,-)	-
chr9_L38	chr9:133276557-133276557	0	1	1	-	SEMA6A (7945-10,+)
chr9_L39	chr9:35842857-35842857	0	1	1	-	RGMA (5483-1,-)
chr9_L40	chr9:34371790-34371790	1	0	1	KIAA1161 (8068-43,-)	-
chr9_L41	chr9:97099616-97099616	1	0	1	CTSV (3364-76,-)	-
chr9_L42	chr9:114411067-114411067	0	2	2	-	F10 (3077-66,-), F10 (4878-3,-)
chr9_L43	chr9:110373897-110373897	1	0	1	SVEP1 (11178-21,-)	-
chr9_L44	chr9:99072866-99072866	1	0	1	COL15A1 (8974-172,+)	-
chr9_L45	chr9:8500881-8500881	0	1	1	-	BUB1 (12033-3,+)
chr9_L46	chr9:78248172-78248172	1	0	1	PSAT1 (18342-2,+)	-
chr9_L47	chr9:37429750-37429750	1	0	1	GRHPR (18295-102,-)	-
chr9_L48	chr9:27203004-27203004	1	0	1	TEK (3773-15,+)	-
chr9_L49	chr9:136979650-136979650	1	0	1	PTGDS (10514-5,-)	-
chr9_L50	chr9:101426560-101426560	1	0	1	ALDOB (18185-118,-)	-
chr9_L51	chr9:131098141-131098141	1	0	1	AIF1L (18871-24,-)	-
chr9_L52	chr9:35753173-35753173	1	0	1	MSMP (8080-24,-)	-
chr9_L53	chr9:3757011-3757011	0	1	1	-	MSMP (8080-24,-)
chr9_L54	chr9:93126878-93126878	0	1	1	-	GLIPR2 (15522-2,-)
chr10_L1	chr10:46046326-46046326	1	0	1	MSMB (10620-21,+)	-
chr10_L2	chr10:52777079-52777079	1	0	1	MBL2 (3000-66,+)	-
chr10_L3	chr10:116638535-116638535	1	0	1	PNLIPRP2 (15471-29,+)	-
chr10_L4	chr10:50246405-50246405	1	0	1	ASAH2 (3212-30,-)	-
chr10_L5	chr10:79949523-79949523	1	0	1	SFTPD (19590-46,-)	-
chr10_L6	chr10:88770455-88770455	1	0	1	LIPN (8097-77,-)	-
chr10_L7	chr10:116598164-116598164	1	0	1	PNLIPRP1 (6627-25,-)	-
chr10_L8	chr10:69097096-69100719	1	1	2	SRGN (19251-56,+)	APLP1 (7210-25,-)
chr10_L9	chr10:43080435-43080435	1	0	1	RET (3220-40,+)	-
chr10_L10	chr10:5955857-5955857	1	0	1	IL15RA (14054-17,-)	-
chr10_L11	chr10:73378933-73378933	2	0	2	ANXA7 (14203-3,-), ANXA7 (18244-1,-)	-
chr10_L12	chr10:5204247-5204247	1	0	1	AKR1C4 (18397-5,-)	-
chr10_L13	chr10:88678290-88678290	0	1	1	-	FAM174A (6597-24,-)
chr10_L14	chr10:13239056-13239056	1	0	1	UCMA (10977-55,-)	-
chr10_L15	chr10:7662954-7662954	1	0	1	ITIH5 (8233-2,+)	-
chr10_L16	chr10:5104510-5104510	1	0	1	AKR1C3 (17377-1,-)	-
chr10_L17	chr10:73916706-73916706	1	0	1	PLAU (4158-54,-)	-
chr10_L18	chr10:91906649-91906649	1	0	1	FGFBP3 (11219-95,-)	-
chr10_L19	chr10:52673210-52673210	1	2	3	DKK1 (3535-84,+)	DKK2 (15678-71,+), DKK4 (3365-7,+)
chr10_L20	chr10:97882605-97882605	1	0	1	CRTAC1 (5632-6,-)	-
chr10_L21	chr10:100069757-100069757	0	1	1	-	CFHR1 (15468-14,+)
chr10_L22	chr10:102666420-102666420	1	0	1	ARL3 (12571-14,-)	-
chr10_L23	chr10:33189289-33189289	1	0	1	NRP1 (5542-22,-)	-
chr10_L24	chr10:14818259-14818259	1	0	1	CDNF (4962-52,+)	-
chr10_L25	chr10:72932888-72932888	1	0	1	PLA2G12B (9380-2,-)	-
chr10_L26	chr10:72778239-72778239	1	0	1	DNAJB12 (8006-12,-)	-
chr10_L27	chr10:19938338-19938338	0	2	2	-	CGREF1 (6257-56,+), NID1 (3213-65,+)
chr10_L28	chr10:975126-975126	0	1	1	-	IDI2 (17832-12,+)
chr10_L29	chr10:125796152-125796152	1	0	1	UROS (11248-43,-)	-
chr10_L30	chr10:116219806-116219806	1	0	1	GFRA1 (3314-74,+)	-
chr10_L31	chr10:71771312-71771312	1	0	1	C10orf54 (14123-34,+)	-
chr10_L32	chr10:88987412-88987412	1	0	1	FAS (9459-7,+)	-
chr10_L33	chr10:72106753-72106753	1	0	1	SPOCK2 (5491-12,+)	-
chr11_L1	chr11:117211047-117211047	1	0	1	PCSK7 (4459-68,-)	-
chr11_L2	chr11:18231629-18242289	1	2	3	SAA4 (15516-12,-)	SURF1 (8009-121,-), ADAMTS6 (6441-62,-)
chr11_L3	chr11:102527598-102527598	1	0	1	MMP7 (2789-26,-)	-
chr11_L4	chr11:72139110-72139110	1	1	2	FOLR3 (15495-9,-)	STAB1 (14599-18,-)
chr11_L5	chr11:116837020-116987514	1	1	2	APOA1 (2750-3,-)	TTC9B (9386-42,-)
chr11_L6	chr11:20950615-20950615	1	0	1	NELL1 (6544-33,+)	-
chr11_L7	chr11:33385230-33385230	1	0	1	KIAA1549L (11145-72,-)	-
chr11_L8	chr11:126019569-126019569	1	0	1	CDON (4541-49,-)	-
chr11_L9	chr11:116779090-116779090	0	1	1	-	NXPH2 (9511-61,-)
chr11_L10	chr11:120189965-120189965	1	0	1	OAF (6414-8,-)	-
chr11_L11	chr11:57632038-57632038	1	0	1	SERPING1 (4479-14,-)	-
chr11_L12	chr11:14027137-14027137	1	0	1	SPON1 (4297-62,+)	-
chr11_L13	chr11:116791863-116792991	1	5	6	APOA5 (15363-32,+)	TPMT (11218-84,-), WNT5A (13268-45,-), NAP1L2 (13529-39,+), CYP3A4 (2943-5,-), NXPH3 (6054-6,-)
chr11_L14	chr11:9738061-9738061	0	1	1	-	SWAP70 (13552-7,-)
chr11_L15	chr11:76777151-76777151	0	1	1	-	UXS1 (8258-22,-)
chr11_L16	chr11:7651852-7651852	1	0	1	CYB5R2 (19143-38,-)	-
chr11_L17	chr11:46871557-46871557	1	0	1	LRP4 (19558-10,-)	-
chr11_L18	chr11:102834927-102834927	1	0	1	MMP1 (4924-32,-)	-
chr11_L19	chr11:126348878-126356659	0	3	3	-	TIMD4 (15449-33,+), MMP19 (6425-87,+), LYVE1 (3206-4,+)
chr11_L20	chr11:60309287-60309287	0	1	1	-	TREM2 (16300-4,+)
chr11_L21	chr11:113262954-113262954	1	0	1	NCAM1 (4498-62,+)	-
chr11_L22	chr11:6394233-6394233	1	0	1	SMPD1 (10818-36,-)	-
chr11_L23	chr11:18259448-18259448	2	0	2	SAA1 (15515-2,-), SAA2 (18832-65,-)	-
chr11_L24	chr11:57343058-57343058	1	0	1	PRG3 (9015-1,-)	-
chr11_L25	chr11:124665325-124665325	1	0	1	SIAE (9263-57,-)	-
chr11_L26	chr11:131280898-131280898	1	0	1	NTM (8428-102,+)	-
chr11_L27	chr11:12017327-12017327	1	0	1	DKK3 (3607-71,+)	-
chr11_L28	chr11:123193653-123193653	1	0	1	CLMP (10440-26,+)	-
chr11_L29	chr11:62671278-62671278	0	1	1	-	APOA2 (7127-3,-)
chr11_L30	chr11:27329093-27329093	1	0	1	LGR4 (16304-6,+)	-
chr11_L31	chr11:45909468-45909468	0	1	1	-	LARGE (7935-26,+)
chr11_L32	chr11:122839853-122839853	1	0	1	CRTAM (7968-15,+)	-
chr11_L33	chr11:36057706-36057706	1	0	1	FJX1 (7921-65,-)	-
chr11_L34	chr11:65959868-65959868	1	0	1	EIF1AD (13545-97,+)	-
chr11_L35	chr11:34828026-34828026	0	1	1	-	SCGB3A1 (6252-62,-)
chr11_L36	chr11:17320074-17320074	0	1	1	-	PPIC (18819-21,-)
chr11_L37	chr11:108420290-108420290	1	0	1	KDELC2 (8296-117,-)	-
chr11_L38	chr11:16874671-16874671	1	0	1	PLEKHA7 (12731-12,+)	-
chr11_L39	chr11:116728819-116728819	0	1	1	-	SERF2 (18274-2,+)
chr11_L40	chr11:63568878-63568878	1	0	1	HRASLS2 (7822-11,+)	-
chr11_L41	chr11:104158149-104158149	1	0	1	PDGFD (17140-57,-)	-
chr11_L42	chr11:126405507-126405507	0	1	1	-	A2ML1 (15482-12,-)
chr11_L43	chr11:44057763-44057763	0	1	1	-	LTF (2780-35,+)
chr12_L1	chr12:6455044-6455044	1	0	1	TAPBPL (6364-7,+)	-
chr12_L2	chr12:103942349-103951345	1	2	3	HSP90B1 (6393-63,+)	HNRNPM (12783-29,+), KCNA10 (13042-7,+)
chr12_L3	chr12:9986958-9986958	0	1	1	-	CLEC12A (11187-11,-)
chr12_L4	chr12:111672685-111792215	1	2	3	ALDH2 (18381-16,-)	PTPRJ (8250-2,-), SCUBE1 (8989-40,-)
chr12_L5	chr12:57433199-57433199	1	0	1	INHBC (15686-49,-)	-
chr12_L6	chr12:14834298-14834298	1	0	1	ART4 (6576-1,+)	-
chr12_L7	chr12:7089608-7089608	0	8	8	-	ZWINT (18286-3,+), MFAP2 (10569-28,+), CASQ1 (11263-57,+), RSPO3 (13094-75,+), NFKBID (19123-6,+), UBE2D3 (19280-29,+), DCTN2 (5879-51,+), MFAP3L (8837-8,+)
chr12_L8	chr12:27769992-27769992	1	0	1	MANSC4 (9578-263,+)	-
chr12_L9	chr12:7072074-7072074	0	7	7	-	STOML1 (17344-23,+), ASCC1 (10647-18,+), DGKB (12895-28,+), SECTM1 (13093-6,+), COMT (18382-109,-), HPGD (4995-16,-), SERPINA9 (7266-4,-)
chr12_L10	chr12:7055497-7063032	2	5	7	C1S (8840-61,-), C1R (3285-23,-)	CHFR (11320-29,+), APBB2 (12761-12,+), SYT5 (9099-19,+), PKN1 (12562-1,+), PTPN4 (14254-27,-)
chr12_L11	chr12:69338325-69338325	1	0	1	LYZ (4920-10,-)	-
chr12_L12	chr12:94227839-94227839	1	0	1	PLXNC1 (4564-2,-)	-
chr12_L13	chr12:9164311-9164311	1	1	2	PZP (6580-29,+)	NUDT16L1 (12497-29,+)
chr12_L14	chr12:7066625-7066625	0	1	1	-	PIK3C2A (14028-22,+)
chr12_L15	chr12:7397590-7441579	0	6	6	-	GPI (4272-46,-), PCBD1 (11313-100,+), LCP1 (17231-1,-), PYGL (11441-11,-), UGP2 (13939-14,-), SORD (15447-45,-)
chr12_L16	chr12:7751515-7751515	1	0	1	CLEC4C (9094-5,+)	-
chr12_L17	chr12:104578501-104578501	1	0	1	CHST11 (7779-86,-)	-
chr12_L18	chr12:56324021-56324021	1	0	1	APOF (12370-30,-)	-
chr12_L19	chr12:91081597-91081597	1	0	1	LUM (13114-50,-)	-
chr12_L20	chr12:40691924-40691924	1	0	1	CNTN1 (2974-61,-)	-
chr12_L21	chr12:13058537-13058537	1	0	1	KIAA1467 (9981-18,+)	-
chr12_L22	chr12:6037464-6037464	0	1	1	-	DHFR (9823-2,-)
chr12_L23	chr12:109488402-109488402	1	0	1	MMAB (17783-9,-)	-
chr12_L24	chr12:29366231-29366231	0	1	1	-	H6PD (7161-25,+)
chr12_L25	chr12:48020912-48020912	1	0	1	COL2A1 (18875-125,-)	-
chr12_L26	chr12:9596939-9596939	0	1	1	-	KLRB1 (10809-14,-)
chr12_L27	chr12:89505850-89519178	0	2	2	-	CD300C (5066-134,-), CD300A (5630-48,-)
chr12_L28	chr12:7494129-7494129	0	1	1	-	TXNRD1 (13967-14,-)
chr12_L29	chr12:75310834-75310834	1	0	1	GLIPR1 (9265-10,+)	-
chr12_L30	chr12:101823942-101826225	0	6	6	-	HEXB (15470-11,-), NAAA (3173-49,-), GXYLT1 (8229-1,-), CTSA (3179-51,-), SMPD1 (10818-36,-), CREG1 (9357-4,-)
chr12_L31	chr12:58879191-58879191	1	0	1	LRIG3 (3322-52,-)	-
chr12_L32	chr12:7123655-7123655	1	0	1	RBP5 (19241-31,+)	-
chr12_L33	chr12:88684493-88684493	1	0	1	KITLG (9377-25,-)	-
chr12_L34	chr12:7496888-7496888	0	1	1	-	CYCS (2942-50,-)
chr12_L35	chr12:72277877-72277877	0	1	1	-	SMIM9 (8888-33,+)
chr12_L36	chr12:51920060-51920060	1	0	1	ACVRL1 (16318-12,+)	-
chr12_L37	chr12:14908491-14908491	1	0	1	MGP (6520-87,-)	-
chr12_L38	chr12:101806148-101820252	0	2	2	-	CTSZ (4971-1,-), CTSF (9212-22,-)
chr12_L39	chr12:129074876-129074876	0	1	1	-	TMEM132B (8890-9,-)
chr12_L40	chr12:7089703-7089703	0	1	1	-	OLFM3 (11143-32,-)
chr12_L41	chr12:6775910-6775910	1	0	1	LAG3 (9950-229,+)	-
chr12_L42	chr12:108620180-108620180	1	0	1	SELPLG (11266-8,-)	-
chr12_L43	chr12:112298314-112298314	0	1	1	-	AGT (3484-60,-)
chr12_L44	chr12:12985848-12985848	1	0	1	HEBP1 (18225-13,-)	-
chr12_L45	chr12:101803836-101803836	0	1	1	-	CPQ (9394-19,+)
chr12_L46	chr12:56124430-56124430	1	0	1	ERBB3 (2617-56,-)	-
chr12_L47	chr12:103779001-103779001	1	0	1	NT5DC3 (9126-171,+)	-
chr12_L48	chr12:55847314-55847314	1	0	1	MMP19 (6425-87,+)	-
chr12_L49	chr12:101805189-101805189	0	1	1	-	HSPA13 (17515-6,+)
chr12_L50	chr12:57619392-57619392	1	0	1	ARHGEF25 (13519-112,+)	-
chr12_L51	chr12:129626298-129626298	1	0	1	TMEM132D (13416-8,+)	-
chr12_L52	chr12:110976657-110976657	0	1	1	-	OXT (8356-88,-)
chr12_L53	chr12:7494503-7494503	0	1	1	-	FUT8 (8244-16,-)
chr12_L54	chr12:12361543-12361543	1	0	1	MANSC1 (9557-5,+)	-
chr13_L1	chr13:45967538-46034905	0	4	4	-	ALDH5A1 (17792-158,+), MAPKAPK3 (3822-54,-), PIR (13634-209,+), KIAA2013 (6538-90,-)
chr13_L2	chr13:46028027-46076084	1	5	6	CPB2 (3518-54,+)	CALB1 (9918-23,+), MREG (19145-4,+), CYTH4 (12746-4,+), RPRD1A (13515-8,+), APLN (6622-90,+)
chr13_L3	chr13:91764804-91764804	1	0	1	GPC5 (4991-12,-)	-
chr13_L4	chr13:113118393-113118393	1	0	1	F7 (3184-25,-)	-
chr13_L5	chr13:113158648-113158648	0	1	1	-	MAP2K2 (3628-3,+)
chr13_L6	chr13:46021714-46021714	0	1	1	-	FADD (16593-3,+)
chr13_L7	chr13:113164394-113164394	0	1	1	-	SERPINA10 (13119-26,+)
chr13_L8	chr13:46053627-46053627	0	3	3	-	TDO2 (9880-33,+), SARS (18178-13,+), NR1H2 (9016-12,+)
chr13_L9	chr13:33055256-33055256	1	0	1	KL (15384-15,-)	-
chr13_L10	chr13:77014356-77014356	1	0	1	CLN5 (8874-53,-)	-
chr13_L11	chr13:24377171-24377171	1	0	1	C1QTNF9 (16605-2,-)	-
chr13_L12	chr13:113138076-113138076	2	0	2	F10 (4878-3,+), F10 (3077-66,+)	-
chr13_L13	chr13:113856549-113856549	1	0	1	GAS6 (15391-114,-)	-
chr13_L14	chr13:67135350-67135350	1	0	1	PCDH9 (10558-26,+)	-
chr13_L15	chr13:31363103-31363103	1	0	1	B3GALTL (5727-35,-)	-
chr14_L1	chr14:20781965-20781965	1	0	1	RNASE6 (5646-20,+)	-
chr14_L2	chr14:77326864-77326864	1	0	1	GSTZ1 (16872-248,+)	-
chr14_L3	chr14:94220970-94283955	1	4	5	SERPINA10 (13119-26,+)	AK4 (17432-25,-), SLIT3 (18931-40,+), ZNRF3 (10390-21,+), GOT1 (4912-17,+)
chr14_L4	chr14:20690882-20690882	1	0	1	ANG (4874-3,+)	-
chr14_L5	chr14:105843447-105855558	0	5	5	-	GRID2 (12758-47,-), RBM19 (11468-15,-), PCDHA4 (7157-22,-), C6orf89 (10885-36,-), THOC1 (9875-107,-)
chr14_L6	chr14:94499447-94499447	1	0	1	SERPINA12 (6551-94,+)	-
chr14_L7	chr14:22873373-22873373	1	0	1	LRP10 (16610-13,-)	-
chr14_L8	chr14:73999053-73999053	1	0	1	ENTPD5 (4437-56,-)	-
chr14_L9	chr14:105782836-105794957	0	3	3	-	CDH11 (16305-10,+), C1S (8840-61,-), AXIN2 (8429-16,-)
chr14_L10	chr14:20889450-20889450	1	0	1	RNASE3 (15576-158,-)	-
chr14_L11	chr14:35047007-35047007	1	0	1	FAM177A1 (8039-41,-)	-
chr14_L12	chr14:23559828-23559828	1	0	1	AP1G2 (12714-38,-)	-
chr14_L13	chr14:94581473-94585324	1	1	2	SERPINA4 (3449-58,+)	S100A10 (15318-75,+)
chr14_L14	chr14:65311822-65311822	1	0	1	FUT8 (8244-16,+)	-
chr14_L15	chr14:48344735-48344735	0	1	1	-	MDGA2 (19372-7,+)
chr14_L16	chr14:94587675-94587675	1	0	1	SERPINA5 (3389-7,+)	-
chr14_L17	chr14:106393575-106393575	0	1	1	-	DEFB112 (5689-1,-)
chr14_L18	chr14:20696377-20696377	1	0	1	RNASE4 (5644-60,-)	-
chr14_L19	chr14:65330128-65330128	0	1	1	-	HTATIP2 (7753-21,-)
chr14_L20	chr14:94379979-94382210	0	2	2	-	GSTM1 (15395-15,+), KMT2C (11402-17,+)
chr14_L21	chr14:105551885-105551885	0	1	1	-	PIGR (3216-2,-)
chr14_L22	chr14:105904069-105904069	0	1	1	-	ITCH (12551-3,+)
chr14_L23	chr14:92932705-92932705	0	1	1	-	CNPY3 (17327-3,+)
chr14_L24	chr14:100372791-100372791	0	1	1	-	WARS (9870-17,+)
chr14_L25	chr14:94439402-94439402	1	0	1	SERPINA11 (9002-36,-)	-
chr14_L26	chr14:104741972-104741972	1	0	1	ADSSL1 (13998-26,-)	-
chr14_L27	chr14:105733242-105733242	0	1	1	-	MAPK9 (15604-18,+)
chr14_L28	chr14:69324727-69324727	1	0	1	GALNT16 (8923-94,-)	-
chr14_L29	chr14:106071136-106071136	0	1	1	-	IL25 (4137-57,-)
chr14_L30	chr14:30782789-30782789	1	0	1	COCH (7227-75,+)	-
chr14_L31	chr14:94464768-94464768	1	0	1	SERPINA9 (7266-4,-)	-
chr14_L32	chr14:94623782-94623782	1	0	1	SERPINA3 (4153-11,+)	-
chr14_L33	chr14:20812087-20812087	1	0	1	RNASE1 (7211-2,+)	-
chr14_L34	chr14:52013879-52013879	1	0	1	NID2 (16060-99,-)	-
chr14_L35	chr14:105863239-105863239	0	1	1	-	CAST (3026-5,-)
chr14_L36	chr14:106442554-106532340	0	2	2	-	EXOSC3 (12605-1,-), NCOA2 (14045-12,+)
chr14_L37	chr14:106785139-106785139	0	1	1	-	UBE2J1 (6900-30,-)
chr14_L38	chr14:20967297-20967297	0	1	1	-	PAPPA (4148-49,+)
chr14_L39	chr14:20967965-20967965	1	0	1	RNASE2 (8394-56,+)	-
chr14_L40	chr14:105733666-105733666	0	1	1	-	FCRL4 (8973-23,-)
chr15_L1	chr15:81307450-81307450	1	0	1	IL16 (2774-10,-)	-
chr15_L2	chr15:32720301-32720301	1	0	1	GREM1 (18878-15,+)	-
chr15_L3	chr15:78939136-78939136	1	0	1	CTSH (8465-52,-)	-
chr15_L4	chr15:69269749-69269749	1	0	1	GLCE (7808-5,+)	-
chr15_L5	chr15:75434281-75434281	1	0	1	SNUPN (17765-3,-)	-
chr15_L6	chr15:73065084-73065084	1	0	1	NEO1 (8900-28,-)	-
chr15_L7	chr15:81319380-81319380	1	0	1	STARD5 (17383-4,-)	-
chr15_L8	chr15:80158159-80158159	1	0	1	FAH (11424-4,-)	-
chr15_L9	chr15:51683965-51683965	1	0	1	SCG3 (7957-2,+)	-
chr15_L10	chr15:40856053-40856053	1	0	1	SPINT1 (2828-82,-)	-
chr15_L11	chr15:73931426-73931426	0	1	1	-	PLA2G2A (2692-74,+)
chr15_L12	chr15:27983407-27983407	0	1	1	-	PMEL (6472-40,+)
chr15_L13	chr15:74314290-74314290	1	0	1	ISLR2 (13124-20,-)	-
chr16_L1	chr16:48965278-48965278	1	0	1	CBLN1 (9313-27,-)	-
chr16_L2	chr16:1257675-1257675	0	1	1	-	TPSB2 (3403-1,-)
chr16_L3	chr16:72129795-72194607	2	2	4	HP (3054-3,+), HP (7905-30,+)	APOL1 (11510-31,+), SPARCL1 (4467-49,-)
chr16_L4	chr16:161106-161106	1	0	1	HBZ (6919-3,-)	-
chr16_L5	chr16:69662902-69662902	1	0	1	NQO1 (9837-60,-)	-
chr16_L6	chr16:89637957-89637957	1	0	1	DPEP1 (8794-13,-)	-
chr16_L7	chr16:29780400-29780400	1	0	1	ZG16 (8219-14,-)	-
chr16_L8	chr16:67483635-67483635	1	0	1	AGRP (2813-11,+)	-
chr16_L9	chr16:84294888-84294888	1	0	1	WFDC1 (9316-67,-)	-
chr16_L10	chr16:75222462-75222462	1	0	1	CTRB2 (5648-28,+)	-
chr16_L11	chr16:5030120-5030120	1	0	1	NAGPA (11208-15,-)	-
chr16_L12	chr16:72074194-72074194	0	1	1	-	SERPIND1 (3316-58,-)
chr16_L13	chr16:67992583-67992583	1	0	1	DPEP2 (8327-26,-)	-
chr16_L14	chr16:57361752-57361752	1	0	1	CCL22 (3508-78,+)	-
chr16_L15	chr16:82629683-82630331	0	2	2	-	SFRP1 (3221-54,-), ADIPOQ (3554-24,-)
chr16_L16	chr16:1219171-1219171	0	1	1	-	TPSAB1 (9409-11,-)
chr16_L17	chr16:1850034-1850034	1	0	1	FAHD1 (17819-30,+)	-
chr16_L18	chr16:86553056-86553056	1	0	1	MTHFSD (19129-15,+)	-
chr16_L19	chr16:364608-364608	0	1	1	-	CNTN1 (2974-61,-)
chr16_L20	chr16:4517458-4517458	1	0	1	NMRAL1 (13988-67,-)	-
chr16_L21	chr16:79278-79278	0	1	1	-	MPG (12438-127,+)
chr16_L22	chr16:11973411-11973411	1	0	1	TNFRSF17 (2665-26,+)	-
chr16_L23	chr16:31131521-31131521	1	0	1	PRSS8 (15513-108,+)	-
chr16_L24	chr16:48341866-48341866	0	2	2	-	LEG1 (7154-92,+), PIP (6060-2,+)
chr16_L25	chr16:484033-484033	0	2	2	-	CLEC11A (4500-50,+), CLEC11A (2966-65,+)
chr16_L26	chr16:760039-760039	0	1	1	-	MUC16 (15565-102,-)
chr16_L27	chr16:1795618-1795618	1	0	1	IGFALS (6605-17,+)	-
chr16_L28	chr16:406429-406429	1	0	1	DECR2 (18343-10,+)	-
