## Supplemental Tables 1 to 8 for "Comprehensive genomic atlas of plasma proteome in the Japanese population: the Nagahama study" (part 3 of 3)

### Sheet: ST5 (continued)
LD_LOCUS	LD_LOCUS_RANGE	cis	trans	count	cis_proteins	trans_protein
chr17_L1	chr17:28322698-28398249	1	36	37	SDF2 (15333-11,+)	MINOS1 (7956-11,+), ADGRF1 (11243-90,+), HBZ (6919-3,+), OCRL (10011-65,+), GRAMD1C (8336-267,-), GRAMD1C (8842-16,-), IL31 (10455-196,+), HS3ST5 (10731-10,+), TMPRSS6 (11239-49,+), GEM (12817-1,+), ASAP2 (13518-5,+), MBD1 (14294-61,-), BCCIP (18304-19,+), CDH3 (2643-57,+), MAPKAPK5 (8382-47,+), LCAT (15413-3,-), CPN2 (6415-90,-), PCDHGC3 (7859-21,-), TCP11 (8334-65,+), SIGLEC12 (8352-26,-), MVK (11391-69,+), RELB (11464-9,+), PPARA (12954-71,+), COPS2 (14029-42,+), PNPO (17804-102,+), NCALD (17816-58,+), NPFF (5617-41,+), FKBP6 (12529-32,+), SLC35G2 (13501-10,+), RAB35 (13514-121,+), LMAN2 (7638-30,+), RASA1 (5481-16,+), FUT9 (6991-24,-), C20orf173 (7046-6,+), GAL3ST1 (8696-15,+), HN1 (19335-2,-)
chr17_L2	chr17:34308467-34308467	2	0	2	CCL8 (13748-4,-), CCL7 (4886-3,-)	-
chr17_L3	chr17:36001998-36001998	1	0	1	CCL15 (18289-16,+)	-
chr17_L4	chr17:80112072-80112072	1	0	1	GAA (9385-4,-)	-
chr17_L5	chr17:79724812-79724812	1	0	1	ENPP7 (4435-66,+)	-
chr17_L6	chr17:36058081-36058081	1	0	1	CCL18 (3044-3,-)	-
chr17_L7	chr17:35977258-35978035	1	2	3	CCL16 (4913-78,-)	KLRC3 (7795-14,-), CST8 (10572-65,-)
chr17_L8	chr17:63493061-63493061	1	0	1	ACE (10714-7,-)	-
chr17_L9	chr17:66218152-66218152	0	1	1	-	DHX8 (11601-26,-)
chr17_L10	chr17:36018624-36019230	2	0	2	CCL23 (3028-36,-), CCL23 (2913-1,-)	-
chr17_L11	chr17:50839972-50839972	1	0	1	WFIKKN2 (3235-50,-)	-
chr17_L12	chr17:66223742-66223742	1	0	1	APOH (8288-27,-)	-
chr17_L13	chr17:66202522-66212167	0	12	12	-	VSIG2 (8018-43,-), CAPN3 (12385-4,+), NRG1 (15446-25,+), GUSB (15562-24,-), KIR2DS4 (17152-10,-), SPATA9 (7809-22,+), PPP1R3B (12768-3,-), PRDM4 (12779-30,-), PTPRR (6361-49,-), POTEG (7960-53,-), C10orf35 (8220-15,+), PRKG1 (13067-5,+)
chr17_L14	chr17:18366153-18366153	1	0	1	SHMT1 (12334-25,+)	-
chr17_L15	chr17:1638896-1638896	1	0	1	SCARF1 (5129-12,-)	-
chr17_L16	chr17:35994755-35994755	1	0	1	CCL14 (2900-53,-)	-
chr17_L17	chr17:1764380-1764380	1	0	1	SERPINF1 (9211-19,-)	-
chr17_L18	chr17:74471729-74471729	1	0	1	CD300A (5630-48,-)	-
chr17_L19	chr17:50544004-50544004	1	0	1	SPATA20 (11117-2,-)	-
chr17_L20	chr17:34359625-34359625	0	1	1	-	CDSN (7085-81,-)
chr17_L21	chr17:43037998-43037998	0	1	1	-	NMI (17512-2,-)
chr17_L22	chr17:41872197-41872197	1	0	1	NT5C3L (19135-5,-)	-
chr17_L23	chr17:4937573-4937573	1	0	1	GP1BA (4990-87,+)	-
chr17_L24	chr17:79082324-79082324	1	0	1	ENGASE (16781-2,-)	-
chr17_L25	chr17:7102189-7102189	1	0	1	ASGR1 (5452-71,+)	-
chr17_L26	chr17:4788859-4788859	1	0	1	GLTPD2 (7948-129,-)	-
chr17_L27	chr17:68889385-68897636	0	2	2	-	CAMP (9384-17,-), CAMP (15481-45,-)
chr17_L28	chr17:7560327-7560327	1	0	1	CD68 (18922-27,+)	-
chr17_L29	chr17:44352876-44352876	1	0	1	GRN (4992-49,-)	-
chr17_L30	chr17:58307391-58307391	0	2	2	-	MAT2B (18392-19,-), RAB26 (6997-32,-)
chr17_L31	chr17:7557200-7557200	1	0	1	SHBG (4929-55,+)	-
chr17_L32	chr17:7642834-7642834	1	0	1	ATP1B2 (7218-87,-)	-
chr17_L33	chr17:51828640-51828640	1	0	1	CA10 (13666-222,+)	-
chr17_L34	chr17:58267506-58267506	1	0	1	LPO (4801-13,-)	-
chr17_L35	chr17:16951166-16951166	0	1	1	-	TNFRSF17 (2665-26,+)
chr17_L36	chr17:81995747-81995747	1	0	1	NOTUM (8252-2,-)	-
chr17_L37	chr17:82322989-82322989	1	0	1	SECTM1 (13093-6,+)	-
chr17_L38	chr17:28842862-28842862	1	0	1	ALDOC (9876-20,+)	-
chr17_L39	chr17:82399544-82399544	0	1	1	-	TMX3 (5654-70,+)
chr17_L40	chr17:48841412-48841412	1	0	1	CALCOCO2 (12534-10,-)	-
chr17_L41	chr17:76696826-76696826	1	0	1	MXRA7 (8005-1,+)	-
chr17_L42	chr17:74542004-74542004	1	0	1	CD300C (5066-134,+)	-
chr17_L43	chr17:7168674-7168674	0	2	2	-	CSF1R (13682-47,+), CD163 (5028-59,+)
chr17_L44	chr17:34251537-34251537	1	0	1	CCL11 (5301-7,-)	-
chr17_L45	chr17:66219135-66219135	0	1	1	-	ACADL (17857-6,-)
chr17_L46	chr17:9188059-9188059	1	0	1	NTN1 (6649-51,+)	-
chr17_L47	chr17:1737045-1737045	1	0	1	SERPINF2 (3024-18,-)	-
chr17_L48	chr17:42538100-42538100	1	0	1	NAGLU (15509-2,+)	-
chr17_L49	chr17:62601768-62601768	0	1	1	-	COL3A1 (18880-81,-)
chr17_L50	chr17:36118154-36118154	0	1	1	-	B2M (10574-10,+)
chr18_L1	chr18:74542150-74542150	1	0	1	CNDP1 (5456-59,-)	-
chr18_L2	chr18:27095542-27095542	1	0	1	CHST9 (11646-4,+)	-
chr18_L3	chr18:47162863-47162863	1	0	1	HDHD2 (13472-35,+)	-
chr18_L4	chr18:32203515-32203515	0	1	1	-	LCT (9017-58,+)
chr18_L5	chr18:63980614-63980614	1	0	1	SERPINB8 (19130-81,-)	-
chr19_L1	chr19:4236999-4257237	1	1	2	EBI3 (10851-77,-)	N6AMT1 (11096-57,+)
chr19_L2	chr19:44940660-44945208	0	14	14	-	COPS7B (12384-92,+), USP21 (12681-63,+), VARS (13083-18,+), MAGEA3 (12576-21,+), CASS4 (12855-16,+), MED4 (14021-81,+), IL26 (16760-2,+), HDGFRP3 (18899-82,+), CFL1 (4203-50,+), CSF3 (4840-73,+), TNFRSF13C (5383-14,+), LRRTM4 (6572-10,+), NRXN1 (8971-9,+), PSD2 (9118-7,-)
chr19_L3	chr19:51127225-51127225	1	1	2	SIGLEC9 (3007-7,-)	UMOD (9451-20,-)
chr19_L4	chr19:51504162-51504162	1	0	1	SIGLEC12 (10037-98,-)	-
chr19_L5	chr19:55376727-55376727	1	0	1	TMEM190 (10442-1,-)	-
chr19_L6	chr19:54589683-54589683	1	0	1	LILRA2 (15614-168,-)	-
chr19_L7	chr19:54245159-54245159	2	0	2	LILRA6 (7059-14,+), LILRB3 (15615-8,-)	-
chr19_L8	chr19:43120181-43120181	0	1	1	-	PCDHGA1 (6457-50,+)
chr19_L9	chr19:10282929-10282929	0	1	1	-	ICAM1 (4342-10,-)
chr19_L10	chr19:7668969-7668969	1	0	1	RETN (3046-31,+)	-
chr19_L11	chr19:41426215-41436803	1	1	2	B3GNT8 (9297-12,+)	B3GNT2 (7980-72,+)
chr19_L12	chr19:14042481-14042481	1	0	1	IL27RA (5132-71,-)	-
chr19_L13	chr19:40768808-40768808	1	0	1	MIA (2687-2,+)	-
chr19_L14	chr19:51629139-51629139	3	1	4	SIGLEC5 (9275-2,-), SIGLEC5 (16792-4,-), SIGLEC14 (8248-222,-)	RPN1 (6458-6,-)
chr19_L15	chr19:51224706-51224706	1	0	1	CD33 (3166-92,-)	-
chr19_L16	chr19:5830291-5830291	1	0	1	FUT5 (4549-78,-)	-
chr19_L17	chr19:691995-691995	0	1	1	-	PRSS57 (8351-17,-)
chr19_L18	chr19:54298727-54298727	1	0	1	LILRA3 (6391-52,+)	-
chr19_L19	chr19:44914381-44914381	0	21	21	-	S100A13 (7223-60,-), ARFGAP1 (11556-19,-), SH2D3C (12704-26,-), EFNB1 (13104-32,-), RAB14 (14283-12,-), FAM69C (14341-8,-), AKT2 (14685-17,-), KRT19 (15606-19,-), NAALADL1 (17505-125,-), PPP1R2 (19152-4,-), MOBKL3 (19332-1,-), HDAC8 (2859-69,-), COTL1 (4905-63,-), MENT (5744-12,+), GGT2 (6334-9,-), NPTX2 (6521-35,-), YWHAQ (7625-27,-), CLCA2 (8950-4,-), DUSP26 (8967-6,-), IFIT2 (9853-3,-), PCDHB10 (9963-19,-)
chr19_L20	chr19:54794831-54794831	1	0	1	KIR2DL5A (8000-17,+)	-
chr19_L21	chr19:10289434-10289434	0	2	2	-	ICAM5 (8245-27,+), ICAM5 (5124-69,+)
chr19_L22	chr19:5841345-5841345	1	2	3	FUT3 (4548-4,-)	LPO (4801-13,+), FAM3B (5618-50,+)
chr19_L23	chr19:15469479-15476661	1	4	5	PGLYRP2 (5601-2,+)	RAG1 (11311-79,-), MSR1 (11207-3,+), RPS6KB1 (8962-48,-), TREML1 (11147-17,-)
chr19_L24	chr19:840839-840839	0	1	1	-	PRTN3 (13720-95,+)
chr19_L25	chr19:44911142-44911142	0	17	17	-	VPS29 (14318-1,+), BIRC2 (10046-55,+), RNF122 (11160-56,-), GALE (11457-53,-), ARAF (12583-77,+), NRBP1 (12616-45,-), GNAI3 (12650-43,+), NEURL4 (13468-5,-), DHRS9 (17467-1,+), ING4 (17671-58,+), PAF (19158-1,+), EFHD1 (19616-100,+), APOB (2797-56,-), DMKN (5963-9,+), C5orf38 (6378-2,-), FAM20A (6433-57,+), CRYZL1 (9207-60,-)
chr19_L26	chr19:9951284-9951284	0	1	1	-	OLFM2 (19377-14,+)
chr19_L27	chr19:43670267-43670267	1	2	3	PLAUR (2652-15,+)	PLAU (4158-54,+), KAZALD1 (7144-234,+)
chr19_L28	chr19:44906745-44906745	0	7	7	-	LRRN1 (11293-14,+), ARL1 (12392-30,-), RDH16 (12881-17,-), PHGDH (15548-35,-), SNRPF (5494-52,-), DCUN1D5 (8760-10,-), MMP8 (9172-69,+)
chr19_L29	chr19:58353113-58353113	1	0	1	A1BG (16561-9,+)	-
chr19_L30	chr19:54255803-54255803	1	0	1	LILRB5 (7015-8,-)	-
chr19_L31	chr19:51522380-51522380	1	0	1	SIGLEC6 (2741-22,+)	-
chr19_L32	chr19:51016108-51016108	1	0	1	KLK10 (6227-1,+)	-
chr19_L33	chr19:38304255-38304255	1	0	1	SPINT2 (2843-13,-)	-
chr19_L34	chr19:54288511-54288511	1	0	1	LILRB2 (5091-28,+)	-
chr19_L35	chr19:54906696-54906696	1	0	1	NCR1 (8360-169,+)	-
chr19_L36	chr19:48708575-48708575	0	3	3	-	PRSS27 (15535-3,+), BPIFA2 (16302-11,+), DEFA5 (16785-45,-)
chr19_L37	chr19:43181283-43190361	1	1	2	PSG9 (9335-28,+)	APOC2 (6350-43,+)
chr19_L38	chr19:51035305-51035305	1	0	1	KLK13 (11152-46,-)	-
chr19_L39	chr19:35858431-35858431	1	0	1	KIRREL2 (16609-106,-)	-
chr19_L40	chr19:43310792-43310792	1	0	1	CD177 (13116-25,+)	-
chr19_L41	chr19:44903861-44904463	0	2	2	-	TBCA (12501-10,-), NEFL (10082-251,-)
chr19_L42	chr19:7707287-7707287	1	0	1	CD209 (3029-52,-)	-
chr19_L43	chr19:6698416-6698416	0	1	1	-	EMC4 (13516-46,-)
chr19_L44	chr19:54338671-54338671	1	0	1	LILRA4 (8299-66,+)	-
chr19_L45	chr19:54733549-54733549	2	0	2	KIR2DS2 (10428-1,+), KIR2DL3 (17153-46,-)	-
chr19_L46	chr19:54795911-54795911	1	0	1	KIR2DL4 (5095-21,-)	-
chr19_L47	chr19:18368837-18368837	1	0	1	GDF15 (4374-45,+)	-
chr19_L48	chr19:15469847-15469847	0	1	1	-	PACSIN1 (12676-1,-)
chr19_L49	chr19:51139527-51139527	1	0	1	SIGLEC7 (2742-68,+)	-
chr19_L50	chr19:18604353-18604353	1	0	1	CRLF1 (14747-9,+)	-
chr19_L51	chr19:44892962-44892962	0	5	5	-	TMCC3 (8922-4,-), BPTF (12482-5,-), TP53I11 (13022-20,-), STXBP6 (18308-30,-), RFNG (7203-125,-)
chr19_L52	chr19:45703004-45703004	1	0	1	QPCTL (8866-53,-)	-
chr19_L53	chr19:11620726-11620726	1	0	1	ACP5 (3232-28,+)	-
chr19_L54	chr19:8305012-8305012	0	1	1	-	TCN2 (5584-21,+)
chr19_L55	chr19:38275182-38275182	0	1	1	-	ASPRV1 (10902-53,-)
chr19_L56	chr19:46023390-46023390	1	0	1	PGLYRP1 (3329-14,-)	-
chr19_L57	chr19:54303579-54305226	2	0	2	LILRA5 (8766-29,+), LILRA5 (7787-25,+)	-
chr19_L58	chr19:8025498-8025498	1	0	1	CCL25 (2705-5,-)	-
chr19_L59	chr19:7701388-7701388	1	0	1	FCER2 (3291-30,-)	-
chr19_L60	chr19:51800816-51800816	0	2	2	-	B4GALT1 (13381-49,-), MAN1C1 (13427-66,-)
chr19_L61	chr19:50983811-50983811	1	0	1	KLK7 (3378-49,+)	-
chr19_L62	chr19:18069836-18069836	1	0	1	IL12RB1 (2632-5,-)	-
chr19_L63	chr19:32608524-32608524	1	0	1	PDCD5 (12517-52,-)	-
chr19_L64	chr19:49004285-49004285	1	0	1	LHB (8376-25,-)	-
chr19_L65	chr19:47774044-47774044	1	0	1	SEPW1 (18310-26,+)	-
chr19_L66	chr19:55032466-55032466	1	0	1	GP6 (3194-36,+)	-
chr19_L67	chr19:19219115-19219115	1	0	1	NCAN (15573-110,-)	-
chr19_L68	chr19:54612033-54612033	1	0	1	LILRB1 (5090-49,+)	-
chr19_L69	chr19:51006889-51006889	1	0	1	KLK11 (2831-29,+)	-
chr19_L70	chr19:35512819-35512819	1	0	1	DMKN (5963-9,-)	-
chr19_L71	chr19:38271093-38271093	1	0	1	PPP1R14A (19117-3,-)	-
chr19_L72	chr19:15476374-15476374	0	1	1	-	LDOC1 (8378-3,-)
chr19_L73	chr19:850793-850793	0	1	1	-	CFD (2946-52,+)
chr20_L1	chr20:1913669-1913669	1	0	1	SIRPA (5430-66,-)	-
chr20_L2	chr20:1627369-1627369	1	0	1	SIRPB1 (6247-9,+)	-
chr20_L3	chr20:3213196-3213196	1	0	1	ITPA (18916-25,-)	-
chr20_L4	chr20:14696925-14696925	1	0	1	FLRT3 (13123-3,-)	-
chr20_L5	chr20:23878682-23878682	1	0	1	CST5 (3803-10,+)	-
chr20_L6	chr20:2802475-2802475	1	0	1	CPXM1 (6255-74,+)	-
chr20_L7	chr20:3069244-3069244	1	0	1	OXT (8356-88,+)	-
chr20_L8	chr20:45948343-45948343	1	0	1	PLTP (15475-4,-)	-
chr20_L9	chr20:3041972-3041972	1	0	1	GNRH2 (10708-3,-)	-
chr20_L10	chr20:38326732-38326732	1	0	1	BPI (4126-22,-)	-
chr20_L11	chr20:35632065-35632065	1	0	1	CPNE1 (5346-24,-)	-
chr20_L12	chr20:45280017-45280017	1	0	1	MATN4 (7083-74,-)	-
chr20_L13	chr20:23746251-23746251	1	0	1	CST2 (4324-33,-)	-
chr20_L14	chr20:23754358-23754358	1	0	1	CST1 (5459-33,-)	-
chr20_L15	chr20:34929211-34929211	1	0	1	GSS (15526-33,+)	-
chr20_L16	chr20:33106254-33106254	1	0	1	BPIFB1 (15367-38,-)	-
chr20_L17	chr20:3692649-3692649	0	1	1	-	COLEC12 (5457-5,+)
chr20_L18	chr20:46039369-46039369	1	0	1	MMP9 (2579-17,+)	-
chr20_L19	chr20:45911925-45911925	0	1	1	-	FBXL4 (11416-23,+)
chr20_L20	chr20:24971511-24971511	1	0	1	APMAP (10605-22,-)	-
chr20_L21	chr20:44718925-44718925	1	0	1	WISP2 (6392-7,-)	-
chr20_L22	chr20:24995199-24995199	1	0	1	CST7 (3302-58,-)	-
chr20_L23	chr20:45376137-45376137	0	1	1	-	JTB (9038-12,-)
chr20_L24	chr20:23702680-23702680	1	0	1	CST4 (14076-74,-)	-
chr20_L25	chr20:35180720-35180720	0	1	1	-	PROC (2961-1,+)
chr20_L26	chr20:1648958-1648958	1	0	1	SIRPG (9241-40,+)	-
chr20_L27	chr20:3685608-3685608	0	1	1	-	LGALS3BP (5000-52,+)
chr20_L28	chr20:17253788-17253788	1	0	1	PCSK2 (15440-57,-)	-
chr21_L1	chr21:46003593-46003593	1	0	1	COL6A1 (16828-8,-)	-
chr21_L2	chr21:33343393-33343393	1	0	1	IFNAR1 (9183-7,-)	-
chr21_L3	chr21:26933158-26933158	1	0	1	ADAMTS5 (3168-8,-)	-
chr21_L4	chr21:41444089-41444089	1	0	1	MX1 (17460-51,+)	-
chr21_L5	chr21:41350912-41350912	1	0	1	FAM3B (9177-6,+)	-
chr21_L6	chr21:21509535-21509535	1	0	1	NCAM2 (6507-16,+)	-
chr21_L7	chr21:42366929-42366929	1	0	1	TFF1 (9185-15,-)	-
chr21_L8	chr21:46131919-46131919	1	0	1	COL6A2 (16753-46,-)	-
chr21_L9	chr21:41325787-41325787	1	0	1	FAM3B (5618-50,+)	-
chr22_L1	chr22:29121475-29121475	1	0	1	KREMEN1 (17331-138,-)	-
chr22_L2	chr22:17105693-17105693	1	0	1	IL17RA (2992-59,+)	-
chr22_L3	chr22:50289492-50289492	1	0	1	PLXNB2 (9216-100,+)	-
chr22_L4	chr22:30615570-30615570	1	0	1	TCN2 (5584-21,-)	-
chr22_L5	chr22:50625988-50625988	1	0	1	ARSA (3583-54,+)	-
chr22_L6	chr22:22215058-22215058	0	1	1	-	SCP2D1 (14175-78,+)
chr22_L7	chr22:17188416-17188416	1	1	2	CECR1 (6077-63,-)	S100A11 (14011-17,-)
chr22_L8	chr22:36934040-36934040	1	0	1	CSF2RB (10512-13,-)	-
chr22_L9	chr22:32766845-32766845	1	0	1	TIMP3 (2480-58,-)	-
chr22_L10	chr22:22909672-22909672	0	1	1	-	FOXJ2 (14204-55,-)
chr22_L11	chr22:38841153-38841153	1	0	1	NPTXR (15511-37,+)	-
chr22_L12	chr22:36263525-36263525	1	0	1	APOL1 (11510-31,+)	-
chr22_L13	chr22:23580365-23580365	1	0	1	IGLL1 (6485-59,-)	-
chr22_L14	chr22:22907933-22913385	0	3	3	-	PRRG1 (9008-6,-), LMOD1 (12504-26,-), EMC8 (17770-42,-)
chr22_L15	chr22:50644690-50644690	1	0	1	SHANK3 (13242-134,+)	-
chr22_L16	chr22:50585362-50585362	1	0	1	CHKB (7761-125,+)	-
chr22_L17	chr22:42718034-42718034	1	0	1	A4GALT (8759-29,-)	-
chr22_L18	chr22:41801073-41801073	1	0	1	CCDC134 (15300-66,+)	-
chr22_L19	chr22:20247294-20247294	1	0	1	RTN4R (5105-2,-)	-
chr22_L20	chr22:22930455-22930455	0	1	1	-	NUP98 (12772-8,+)
chr22_L21	chr22:20422683-20422683	1	0	1	SCARF2 (8956-96,+)	-
chr22_L22	chr22:26520756-26520756	1	0	1	TPST2 (8024-64,-)	-
chr22_L23	chr22:32477121-32477121	0	1	1	-	RRM1 (11360-39,-)
chr22_L24	chr22:36143136-36143136	1	0	1	APOL3 (16823-75,+)	-

### Sheet: ST6
Pheno	SeqId	EntrezGeneSymbol	SNP	rsID	CHR	POS	A1	A2	A1_freq	BETA	SE	log10P	PAV	LD_PAV	is_PAV	eQTL_support	keep	beta_cojo	se_cojo	N	pval_cojo	SNP_type	R2	MARKERNAME
10037-98.SIGLEC12	10037-98	SIGLEC12	chr19:51504162:C:T	rs8112579	19	51504162	T	C	0.574942	-1.1043	0.0209819	359.843	N	Y	Y	Y	Y	-1.1043	0.0335319	1728	7.45629e-238	lead	0.596041	19:51504162:C:T
10428-1.KIR2DS2	10428-1	KIR2DS2	chr19:54733549:T:TTATAA	rs199755001	19	54733549	TTATAA	T	0.11943	0.63736	0.0498237	35.0898	N	NA	N	NA	Y	0.63736	0.0521704	1683	2.526e-34	lead	0.0854431	19:54733549:T:TTATAA
10440-26.CLMP	10440-26	CLMP	chr11:123193653:A:C	rs4936784	11	123193653	C	A	0.697856	0.315794	0.0346562	18.6601	N	N	N	NA	Y	0.315794	0.0354649	1726	5.36759e-19	lead	0.042055	11:123193653:A:C
10442-1.TMEM190	10442-1	TMEM190	chr19:55376727:C:T	rs4806666	19	55376727	T	C	0.795495	-1.29022	0.0282004	296.597	N	N	N	NA	Y	-1.29022	0.0419288	1687	6.27681e-208	lead	0.541625	19:55376727:C:T
10490-3.RPN1	10490-3	RPN1	chr3:128613836:A:G	rs2712404	3	128613836	G	A	0.805729	-0.34808	0.0408008	16.5111	N	N	N	NA	Y	-0.34808	0.0416234	1763	6.13521e-17	lead	0.0379302	3:128613836:A:G
10512-13.CSF2RB	10512-13	CSF2RB	chr22:36934040:T:C	rs2075937	22	36934040	C	T	0.865591	-0.986965	0.0438444	97.4499	N	N	N	NA	Y	-0.986965	0.0502645	1674	7.70343e-86	lead	0.22666	22:36934040:T:C
10514-5.PTGDS	10514-5	PTGDS	chr9:136979650:G:C	rs139484335	9	136979650	C	G	0.0159605	-0.910722	0.125091	12.297	N	NA	N	NA	Y	-0.910722	0.126966	1723	7.33826e-13	lead	0.0260532	9:136979650:G:C
10558-26.PCDH9	10558-26	PCDH9	chr13:67135350:C:A	rs7327811	13	67135350	A	C	0.299701	0.344503	0.0357576	20.6889	N	NA	N	NA	Y	0.344503	0.0366821	1675	5.91106e-21	lead	0.0498182	13:67135350:C:A
10565-19.SLITRK3	10565-19	SLITRK3	chr3:165193012:A:G	rs11928265	3	165193012	G	A	0.0647023	-0.512239	0.0683388	12.9683	N	N	N	NA	Y	-0.512239	0.0694869	1646	1.68416e-13	lead	0.0317574	3:165193012:A:G
10569-28.MFAP2	10569-28	MFAP2	chr1:16984695:A:G	rs9435734	1	16984695	G	A	0.32219	0.616523	0.0338274	67.2871	N	N	N	NA	Y	0.616523	0.0370645	1735	3.96649e-62	lead	0.166015	1:16984695:A:G
10620-21.MSMB	10620-21	MSMB	chr10:46046326:A:G	rs10993994	10	46046326	G	A	0.558738	1.02955	0.0182197	393.461	N	N	N	NA	Y	0.870683	0.0397448	1728	2.23547e-106	lead	0.373813	10:46046326:A:G
10620-21.MSMB	10620-21	MSMB	chr10:46046508:G:A	rs12770171	10	46046508	A	G	0.239943	-0.846834	0.0289622	152.336	N	NA	N	NA	Y	-0.306001	0.0434736	1740	1.93928e-12	signif	0.0341531	10:46046508:G:A
10708-3.GNRH2	10708-3	GNRH2	chr20:3041972:C:T	rs6138990	20	3041972	T	C	0.29845	-0.527062	0.0343684	49.0303	N	N	N	NA	Y	-0.527062	0.0365682	1677	4.28026e-47	lead	0.116328	20:3041972:C:T
10714-7.ACE	10714-7	ACE	chr17:63493061:A:G	rs4353	17	63493061	G	A	0.586905	-0.704692	0.0289284	111.678	N	N	N	NA	Y	-0.704692	0.0334316	1680	1.24899e-98	lead	0.240794	17:63493061:A:G
10754-113.PROK2	10754-113	PROK2	chr3:71780091:G:A	rs7644362	3	71780091	A	G	0.779838	-0.8814	0.0335676	127.296	N	N	N	NA	Y	-0.836305	0.0401935	1726	3.7417e-96	lead	0.240163	3:71780091:G:A
10916-44.PLA2R1	10916-44	PLA2R1	chr2:160036897:C:CA	rs11459043	2	160036897	CA	C	0.38237	-0.713275	0.0304433	104.599	N	Y	Y	Y	Y	-0.713275	0.0350169	1696	3.12059e-92	lead	0.240301	2:160036897:C:CA
10974-20.SPINK7	10974-20	SPINK7	chr5:148336788:C:T	rs17719799	5	148336788	T	C	0.262911	-1.29535	0.0236792	375.938	N	N	N	NA	Y	-1.29535	0.0398485	1704	8.51747e-232	lead	0.650329	5:148336788:C:T
10977-55.UCMA	10977-55	UCMA	chr10:13214466:T:A	rs2399953	10	13214466	A	T	0.284702	0.317709	0.0371974	16.5337	N	N	N	NA	Y	0.269287	0.0382425	1693	1.90092e-12	signif	0.0295351	10:13214466:T:A
10977-55.UCMA	10977-55	UCMA	chr10:13239056:T:G	rs2181841	10	13239056	G	T	0.378456	-0.407166	0.0333975	32.1297	N	NA	N	NA	Y	-0.37826	0.0350194	1736	3.38919e-27	lead	0.0673129	10:13239056:T:G
11103-24.HSPB1	11103-24	HSPB1	chr7:76294901:G:T	rs2908203	7	76294901	T	G	0.595422	-0.480907	0.0324934	45.9406	N	N	N	NA	Y	-0.527175	0.0349724	1682	2.40067e-51	lead	0.133896	7:76294901:G:T
11103-24.HSPB1	11103-24	HSPB1	chr7:76304269:CAAAT:C	rs537392004	7	76304269	C	CAAAT	0.0117647	-0.94299	0.155157	8.82704	N	NA	N	NA	Y	-1.32312	0.158807	1785	7.97668e-17	signif	0.0407071	7:76304269:CAAAT:C
11104-13.CHI3L1	11104-13	CHI3L1	chr1:203183673:T:C	rs880633	1	203183673	C	T	0.362141	-0.811271	0.0247439	181.533	Y	NA	Y	Y	Y	-0.753627	0.03298	1672	1.42651e-115	lead	0.262389	1:203183673:T:C
11117-2.SPATA20	11117-2	SPATA20	chr17:50544004:T:C	rs1122634	17	50544004	C	T	0.090936	-0.764824	0.0546459	41.4538	N	N	N	NA	Y	-0.764824	0.057703	1688	4.24944e-40	lead	0.0967127	17:50544004:T:C
11142-11.ANGPTL1	11142-11	ANGPTL1	chr1:178565022:G:A	rs4076205	1	178565022	A	G	0.48343	-0.485565	0.0315652	49.3851	N	N	N	NA	Y	-0.419542	0.0345161	1720	5.39772e-34	lead	0.0879111	1:178565022:G:A
11142-11.ANGPTL1	11142-11	ANGPTL1	chr1:178911135:C:T	rs10913640	1	178911135	T	C	0.108198	-0.614056	0.0507396	31.635	N	N	N	NA	Y	-0.469146	0.0540741	1659	4.1e-18	signif	0.042475	1:178911135:C:T
11145-72.KIAA1549L	11145-72	KIAA1549L	chr11:33385230:T:C	rs3898926	11	33385230	C	T	0.340592	-0.650193	0.0310963	85.9176	N	N	N	NA	Y	-0.633855	0.0347371	1722	2.17772e-74	lead	0.180467	11:33385230:T:C
11145-72.KIAA1549L	11145-72	KIAA1549L	chr11:33624496:A:T	rs7117579	11	33624496	T	A	0.686176	-0.340573	0.0356767	20.3443	N	N	N	NA	Y	-0.302377	0.0366848	1700	1.68557e-16	signif	0.0393776	11:33624496:A:T
11152-46.KLK13	11152-46	KLK13	chr19:51035305:G:T	rs3760739	19	51035305	T	G	0.365559	-0.509356	0.0330628	49.4003	N	NA	N	NA	Y	-0.509356	0.0352938	1655	3.261e-47	lead	0.120343	19:51035305:G:T
11178-21.SVEP1	11178-21	SVEP1	chr9:110373897:T:G	rs1327535	9	110373897	G	T	0.626941	-0.256254	0.0321287	14.5545	N	N	N	NA	Y	-0.256254	0.0326956	1674	4.59319e-15	lead	0.0307168	9:110373897:T:G
11208-15.NAGPA	11208-15	NAGPA	chr16:5030120:C:T	rs3743840	16	5030120	T	C	0.432732	-0.515338	0.0290771	63.9212	N	N	N	NA	Y	-0.424514	0.0347233	1717	2.26782e-34	lead	0.0884752	16:5030120:C:T
11219-95.FGFBP3	11219-95	FGFBP3	chr10:91906649:C:T	rs12220410	10	91906649	T	C	0.182636	-0.43427	0.0394204	26.5899	N	N	N	NA	Y	-0.43427	0.0407774	1722	1.74816e-26	lead	0.0563056	10:91906649:C:T
11266-8.SELPLG	11266-8	SELPLG	chr12:108620180:G:A	rs73191242	12	108620180	A	G	0.429983	-0.265738	0.0321507	15.5593	N	N	N	NA	Y	-0.265738	0.0327684	1721	5.07954e-16	lead	0.034616	12:108620180:G:A
11377-19.ADH7	11377-19	ADH7	chr4:99436846:T:A	rs3842590	4	99436846	A	T	0.386201	0.247153	0.0343036	12.0569	N	N	N	NA	Y	0.247153	0.0348216	1674	1.26854e-12	lead	0.0289602	4:99436846:T:A
11390-24.CA8	11390-24	CA8	chr8:60277280:G:A	rs28376554	8	60277280	A	G	0.196326	0.543086	0.0407817	37.8662	N	N	N	NA	Y	0.543086	0.0428455	1742	8.09008e-37	lead	0.0930733	8:60277280:G:A
11424-4.FAH	11424-4	FAH	chr15:80181525:C:T	rs11633719	15	80181525	T	C	0.356799	0.298137	0.0350933	16.3636	N	N	N	NA	Y	0.26743	0.036026	1662	1.14297e-13	signif	0.0328262	15:80181525:C:T
11646-4.CHST9	11646-4	CHST9	chr18:27095542:A:G	rs9952135	18	27095542	G	A	0.483833	0.426989	0.0317459	38.5284	N	N	N	NA	Y	0.426989	0.0334232	1701	2.25533e-37	lead	0.0910645	18:27095542:A:G
11696-7.CRABP2	11696-7	CRABP2	chr1:156707877:AGAT:A	rs79054104	1	156707877	A	AGAT	0.669018	0.372939	0.0324095	28.8288	N	NA	N	NA	Y	0.372939	0.0336113	1701	1.31731e-28	lead	0.0615953	1:156707877:AGAT:A
11969-5.S100A2	11969-5	S100A2	chr1:153565672:TTCCCTCCCAGCCCCC:T	rs72356990	1	153565672	T	TTCCCTCCCAGCCCCC	0.164918	-0.347548	0.0442772	14.1351	N	NA	N	NA	Y	-0.347548	0.0450519	1716	1.21566e-14	lead	0.0332703	1:153565672:TTCCCTCCCAGCCCCC:T
12334-25.SHMT1	12334-25	SHMT1	chr17:18366153:GT:G	rs34804270	17	18366153	G	GT	0.491034	0.583507	0.0307871	71.9579	N	Y	Y	Y	Y	0.583507	0.0339419	1673	3.08292e-66	lead	0.170185	17:18366153:GT:G
12370-30.APOF	12370-30	APOF	chr12:56408085:C:A	rs77998330	12	56408085	A	C	0.0292923	-1.27198	0.0955218	37.8436	N	NA	N	NA	Y	-1.05282	0.101578	1724	3.58931e-25	signif	0.0630348	12:56408085:C:A
12386-11.RNPEP	12386-11	RNPEP	chr1:201981821:T:C	rs11810017	1	201981821	C	T	0.270809	0.419268	0.0357114	29.9465	N	N	N	NA	Y	0.32204	0.0380361	1730	2.52493e-17	signif	0.0409594	1:201981821:T:C
12386-11.RNPEP	12386-11	RNPEP	chr1:202004437:G:A	rs3820439	1	202004437	A	G	0.442783	-0.458339	0.0317873	43.8661	Y	NA	Y	Y	Y	-0.392638	0.0345245	1739	5.71568e-30	lead	0.0760729	1:202004437:G:A
12387-7.PDLIM4	12387-7	PDLIM4	chr5:132271243:G:A	rs2292260	5	132271243	A	G	0.275595	-0.407312	0.0374915	25.8874	N	Y	Y	Y	Y	-0.407312	0.0387794	1680	8.34084e-26	lead	0.0662426	5:132271243:G:A
12396-19.HIBCH	12396-19	HIBCH	chr2:190295470:G:A	rs291453	2	190295470	A	G	0.165217	0.408924	0.042347	20.7933	N	Y	Y	Y	Y	0.408924	0.0434321	1725	4.7192e-21	lead	0.0461258	2:190295470:G:A
12517-52.PDCD5	12517-52	PDCD5	chr19:32608524:T:G	rs17692992	19	32608524	G	T	0.100115	-0.439637	0.0546838	14.7819	N	Y	Y	Y	Y	-0.439637	0.0557003	1743	2.95239e-15	lead	0.0348261	19:32608524:T:G
12534-10.CALCOCO2	12534-10	CALCOCO2	chr17:48841412:A:G	rs497270	17	48841412	G	A	0.683439	-0.279564	0.0344098	15.0728	N	Y	Y	Y	Y	-0.279564	0.0350355	1739	1.46988e-15	lead	0.0338181	17:48841412:A:G
12549-33.HPGDS	12549-33	HPGDS	chr4:94346920:A:G	rs11097417	4	94346920	G	A	0.247929	0.351396	0.0388462	18.3987	N	N	N	NA	Y	0.351396	0.0397616	1690	9.78127e-19	lead	0.0460479	4:94346920:A:G
12571-14.ARL3	12571-14	ARL3	chr10:102666420:G:A	rs4244354	10	102666420	A	G	0.493123	-0.3196	0.0319952	22.1565	N	N	N	NA	Y	-0.3196	0.0328889	1745	2.53755e-22	lead	0.0510624	10:102666420:G:A
12727-7.PTGFRN	12727-7	PTGFRN	chr1:116934619:G:A	rs2806881	1	116934619	A	G	0.165497	-0.8957	0.0404122	95.0957	N	N	N	NA	Y	-0.571999	0.049188	1710	2.94053e-31	signif	0.090373	1:116934619:G:A
12727-7.PTGFRN	12727-7	PTGFRN	chr1:116953399:G:A	rs4503333	1	116953399	A	G	0.408199	0.685957	0.0296553	102.578	N	N	N	NA	Y	0.630573	0.036788	1732	7.37098e-66	lead	0.192109	1:116953399:G:A
12727-7.PTGFRN	12727-7	PTGFRN	chr1:116967365:C:T	rs12403233	1	116967365	T	C	0.072722	0.507736	0.0650406	13.9915	N	N	N	NA	Y	0.667364	0.0694049	1712	6.8765e-22	signif	0.0600664	1:116967365:C:T
12731-12.PLEKHA7	12731-12	PLEKHA7	chr11:16874671:A:G	rs428840	11	16874671	G	A	0.206528	0.293925	0.0409595	11.9736	N	N	N	NA	Y	0.293925	0.04155	1731	1.5052e-12	lead	0.0283148	11:16874671:A:G
12812-25.ACYP2	12812-25	ACYP2	chr2:54114813:G:GAA	rs58626990	2	54114813	GAA	G	0.319412	0.363248	0.0308816	30.0558	N	N	N	NA	Y	0.363248	0.0320724	1736	9.76876e-30	lead	0.0573683	2:54114813:G:GAA
12859-33.ECI2	12859-33	ECI2	chr6:4145789:C:T	rs9378843	6	4145789	T	C	0.321157	-0.259834	0.0354781	12.4313	N	N	N	NA	Y	-0.259834	0.0360135	1711	5.39678e-13	lead	0.029438	6:4145789:C:T
13093-6.SECTM1	13093-6	SECTM1	chr17:82322989:G:A	rs11077986	17	82322989	A	G	0.436574	0.275876	0.0325258	16.3192	N	N	N	NA	Y	0.275876	0.0331627	1687	8.88032e-17	lead	0.0374414	17:82322989:G:A
13094-75.RSPO3	13094-75	RSPO3	chr6:127163388:G:A	rs4424101	6	127163388	A	G	0.497264	0.320778	0.0335926	20.3389	N	N	N	NA	Y	0.320778	0.0345024	1645	1.4412e-20	lead	0.0514477	6:127163388:G:A
13095-51.REG1A	13095-51	REG1A	chr2:79103043:T:G	rs76841471	2	79103043	G	T	0.160131	1.10304	0.035361	168.041	N	NA	N	NA	Y	1.06784	0.0445051	1683	3.23326e-127	lead	0.306711	2:79103043:T:G
13102-1.FAM3D	13102-1	FAM3D	chr3:58662304:T:C	rs4020782	3	58662304	C	T	0.863977	0.465782	0.0469993	21.8288	N	N	N	NA	Y	0.465782	0.0483177	1735	5.4199e-22	lead	0.0509929	3:58662304:T:C
13114-50.LUM	13114-50	LUM	chr12:91081597:A:T	rs76228657	12	91081597	T	A	0.213115	-0.525368	0.0360622	44.5719	N	N	N	NA	Y	-0.525368	0.038284	1647	7.40302e-43	lead	0.0925726	12:91081597:A:T
13116-25.CD177	13116-25	CD177	chr19:43287946:G:A	rs144032652	19	43287946	A	G	0.0304014	1.02577	0.0943199	25.9449	N	NA	N	NA	Y	1.08328	0.0987687	1694	5.4559e-28	signif	0.0691826	19:43287946:G:A
13116-25.CD177	13116-25	CD177	chr19:43306134:C:G	rs73037789	19	43306134	G	C	0.270526	0.502142	0.0367878	39.5836	N	N	N	NA	Y	0.382136	0.0409986	1693	1.15561e-20	signif	0.0576348	19:43306134:C:G
13116-25.CD177	13116-25	CD177	chr19:43310792:G:A	rs148842575	19	43310792	A	G	0.0101273	2.29136	0.161359	42.6315	N	N	N	NA	Y	1.96183	0.172484	1728	5.63171e-30	lead	0.077166	19:43310792:G:A
13116-25.CD177	13116-25	CD177	chr19:43334163:G:C	rs60545781	19	43334163	C	G	0.266823	-0.608527	0.0350872	61.44	N	N	N	NA	Y	-0.416071	0.0400418	1709	2.72694e-25	signif	0.0677325	19:43334163:G:C
13116-25.CD177	13116-25	CD177	chr19:43394867:T:A	rs34485975	19	43394867	A	T	0.646991	-0.318618	0.0348493	18.7816	N	N	N	NA	Y	-0.26526	0.0361094	1745	2.04219e-13	signif	0.0321409	19:43394867:T:A
13123-3.FLRT3	13123-3	FLRT3	chr20:14696925:G:C	rs6135223	20	14696925	C	G	0.518357	-0.773201	0.0270813	146.157	N	N	N	NA	Y	-0.675549	0.0340565	1716	1.45291e-87	lead	0.227876	20:14696925:G:C
13123-3.FLRT3	13123-3	FLRT3	chr20:14705863:A:T	rs11908351	20	14705863	T	A	0.0489196	1.06118	0.071135	46.5881	N	N	N	NA	Y	0.697713	0.0776414	1666	2.55581e-19	signif	0.0452985	20:14705863:A:T
13124-20.ISLR2	13124-20	ISLR2	chr15:74314290:A:G	rs900801	15	74314290	G	A	0.261062	-0.274171	0.0378498	12.1794	N	N	N	NA	Y	-0.274171	0.0384313	1695	9.74577e-13	lead	0.0290018	15:74314290:A:G
13242-134.SHANK3	13242-134	SHANK3	chr22:50644690:C:A	rs9616897	22	50644690	A	C	0.460983	0.359044	0.0304276	30.23	N	N	N	NA	Y	0.359044	0.0316246	1730	7.14027e-30	lead	0.0640638	22:50644690:C:A
13381-49.B4GALT1	13381-49	B4GALT1	chr9:33179453:C:T	rs28517717	9	33179453	T	C	0.501163	0.356738	0.0324724	26.4515	N	N	N	NA	Y	0.356738	0.0335846	1720	2.35276e-26	lead	0.0636307	9:33179453:C:T
13388-57.PCSK1	13388-57	PCSK1	chr5:96393194:C:G	rs6235	5	96393194	G	C	0.225252	-1.15832	0.029701	236.613	Y	NA	Y	Y	Y	-1.15832	0.0410476	1687	3.4218e-175	lead	0.468291	5:96393194:C:G
13405-61.SPINK2	13405-61	SPINK2	chr4:56757437:G:C	rs6817667	4	56757437	C	G	0.711006	0.358949	0.0353859	22.7854	N	N	N	NA	Y	0.3415	0.0364144	1699	6.71392e-21	signif	0.0479263	4:56757437:G:C
13405-61.SPINK2	13405-61	SPINK2	chr4:56824645:C:G	rs17087194	4	56824645	G	C	0.0809497	0.9087	0.0561486	54.2543	N	Y	Y	Y	Y	0.890441	0.0601492	1748	1.38282e-49	lead	0.117976	4:56824645:C:G
13416-8.TMEM132D	13416-8	TMEM132D	chr12:129626298:G:T	rs61943559	12	129626298	T	G	0.0695981	0.409317	0.0578345	11.6702	N	N	N	NA	Y	0.423507	0.0586888	1717	5.34773e-13	lead	0.0232284	12:129626298:G:T
13416-8.TMEM132D	13416-8	TMEM132D	chr12:129710680:G:A	rs7304093	12	129710680	A	G	0.760895	0.234352	0.034605	10.7599	N	N	N	NA	Y	0.243179	0.0350758	1721	4.12108e-12	signif	0.0215177	12:129710680:G:A
13427-66.MAN1C1	13427-66	MAN1C1	chr1:25680635:G:A	rs3014710	1	25680635	A	G	0.214535	0.483016	0.0393922	32.4629	N	N	N	NA	Y	0.335762	0.0462693	1720	3.96701e-13	lead	0.0379943	1:25680635:G:A
13427-66.MAN1C1	13427-66	MAN1C1	chr1:25682168:T:C	rs11247595	1	25682168	C	T	0.494352	-0.398362	0.0330452	31.4242	N	NA	N	NA	Y	-0.268844	0.0388293	1682	4.39886e-12	signif	0.0361339	1:25682168:T:C
13463-1.PXDN	13463-1	PXDN	chr2:1737354:A:G	rs6737978	2	1737354	G	A	0.340388	-0.315776	0.0326638	20.8299	N	N	N	NA	Y	-0.315776	0.0335277	1701	4.58218e-21	lead	0.0447766	2:1737354:A:G
13472-35.HDHD2	13472-35	HDHD2	chr18:47162863:C:A	rs11872531	18	47162863	A	C	0.149971	0.507912	0.0464103	26.2569	N	N	N	NA	Y	0.487795	0.0481017	1707	3.63738e-24	lead	0.060666	18:47162863:C:A
13666-222.CA10	13666-222	CA10	chr17:51828640:T:C	rs16950591	17	51828640	C	T	0.348476	0.286899	0.0332083	16.8851	N	N	N	NA	Y	0.286899	0.0339367	1673	2.81615e-17	lead	0.0373759	17:51828640:T:C
13676-46.INHBB	13676-46	INHBB	chr2:120548864:G:A	rs17050272	2	120548864	A	G	0.497066	0.373993	0.0318784	29.8888	N	N	N	NA	Y	0.373993	0.0331358	1704	1.52714e-29	lead	0.069933	2:120548864:G:A
13686-2.IL5RA	13686-2	IL5RA	chr3:3095629:T:A	rs12632952	3	3095629	A	T	0.160024	-0.353314	0.0449709	14.154	N	NA	N	NA	Y	-0.341574	0.0465164	1681	2.08728e-13	signif	0.0313655	3:3095629:T:A
13686-2.IL5RA	13686-2	IL5RA	chr3:3103687:A:T	rs17881144	3	3103687	T	A	0.0918658	-0.62979	0.0554966	28.1236	N	N	N	NA	Y	-0.527536	0.0590167	1758	3.93592e-19	signif	0.0464342	3:3103687:A:T
13686-2.IL5RA	13686-2	IL5RA	chr3:3108107:A:G	rs3792421	3	3108107	G	A	0.294947	0.702916	0.032487	91.1284	N	N	N	NA	Y	0.622877	0.0373867	1702	2.54303e-62	lead	0.161362	3:3108107:A:G
13717-15.FCN2	13717-15	FCN2	chr9:134859278:C:T	rs7871721	9	134859278	T	C	0.341338	-0.780773	0.0302085	124.197	N	NA	N	NA	Y	-0.363006	0.0420322	1749	5.80231e-18	signif	0.0592523	9:134859278:C:T
13717-15.FCN2	13717-15	FCN2	chr9:134861494:G:A	rs11103550	9	134861494	A	G	0.23926	0.716574	0.0362052	77.7462	N	N	N	NA	Y	0.447562	0.0431121	1676	3.01481e-25	signif	0.0729193	9:134861494:G:A
13717-15.FCN2	13717-15	FCN2	chr9:134884208:G:A	rs7041446	9	134884208	A	G	0.508401	-0.632408	0.0293179	90.7822	N	NA	N	NA	Y	-0.300969	0.0368985	1726	3.44364e-16	signif	0.0452784	9:134884208:G:A
13733-5.IL12B	13733-5	IL12B	chr5:159347601:C:G	rs11747112	5	159347601	G	C	0.0825826	-0.572673	0.0595854	20.5919	N	N	N	NA	Y	-0.572673	0.0612027	1665	8.20428e-21	lead	0.0496934	5:159347601:C:G
13740-51.FRZB	13740-51	FRZB	chr2:182967710:C:T	rs2368352	2	182967710	T	C	0.85282	0.604706	0.0456215	37.4988	N	N	N	NA	Y	0.604706	0.047986	1702	2.06591e-36	lead	0.0917962	2:182967710:C:T
13929-27.CROT	13929-27	CROT	chr7:87393280:T:C	rs2072207	7	87393280	C	T	0.649254	0.277482	0.0348845	14.4817	N	N	N	NA	Y	0.277482	0.0355364	1675	5.7929e-15	lead	0.0350677	7:87393280:T:C
13988-67.NMRAL1	13988-67	NMRAL1	chr16:4517458:G:C	rs3761682	16	4517458	C	G	0.235782	-0.352921	0.0399882	17.5726	N	NA	N	NA	Y	-0.352921	0.0409247	1688	6.48422e-18	lead	0.0448862	16:4517458:G:C
14006-36.GNMT	14006-36	GNMT	chr6:42969162:C:T	rs3805953	6	42969162	T	C	0.2251	-0.45318	0.0382001	30.5508	N	N	N	NA	Y	-0.45318	0.039688	1757	3.37804e-30	lead	0.0716461	6:42969162:C:T
14048-7.IL1RAP	14048-7	IL1RAP	chr3:190558132:G:T	rs58547964	3	190558132	T	G	0.165987	0.521904	0.0391785	37.8632	N	N	N	NA	Y	0.487758	0.0413111	1717	3.59344e-32	lead	0.0658697	3:190558132:G:T
14048-7.IL1RAP	14048-7	IL1RAP	chr3:190627133:T:C	rs2361836	3	190627133	C	T	0.80413	-0.412264	0.0362443	28.2097	N	N	N	NA	Y	-0.395453	0.037644	1695	8.18669e-26	signif	0.0492622	3:190627133:T:C
14048-7.IL1RAP	14048-7	IL1RAP	chr3:190713687:A:G	rs6444451	3	190713687	G	A	0.321062	-0.25394	0.0317171	14.6554	N	N	N	NA	Y	-0.255852	0.0323279	1657	2.48704e-15	signif	0.0285382	3:190713687:A:G
14054-17.IL15RA	14054-17	IL15RA	chr10:5955857:C:T	rs3136630	10	5955857	T	C	0.257808	-0.485081	0.0331283	45.0671	N	NA	N	NA	Y	-0.406537	0.0359252	1697	1.0908e-29	lead	0.0632474	10:5955857:C:T
14054-17.IL15RA	14054-17	IL15RA	chr10:5971342:T:A	rs8177664	10	5971342	A	T	0.240279	-0.386229	0.0348775	26.8497	N	NA	N	NA	Y	-0.39832	0.0362778	1723	4.7836e-28	signif	0.0579248	10:5971342:T:A
14066-49.MAGI2	14066-49	MAGI2	chr7:79492702:A:C	rs2079385	7	79492702	C	A	0.277011	0.474246	0.036419	36.2502	N	N	N	NA	Y	0.474246	0.0382425	1666	2.5797e-35	lead	0.0900878	7:79492702:A:C
14076-74.CST4	14076-74	CST4	chr20:23702680:T:C	rs35274446	20	23702680	C	T	0.0546559	-0.529422	0.0722766	12.4368	N	N	N	NA	Y	-0.529422	0.0733571	1729	5.31278e-13	lead	0.0289642	20:23702680:T:C
14079-14.IL18R1	14079-14	IL18R1	chr2:102368224:G:A	rs1558627	2	102368224	A	G	0.581734	-0.744973	0.0293529	120.128	N	N	N	NA	Y	-0.712704	0.0348027	1719	3.35293e-93	lead	0.247187	2:102368224:G:A
14100-63.C1QC	14100-63	C1QC	chr1:22627867:C:T	rs9787086	1	22627867	T	C	0.49263	0.37312	0.0324125	28.8469	N	N	N	NA	Y	0.336258	0.038302	1696	1.64725e-18	signif	0.0565224	1:22627867:C:T
14100-63.C1QC	14100-63	C1QC	chr1:22643697:G:T	rs45611035	1	22643697	T	G	0.0414986	-1.36653	0.076465	64.9442	N	N	N	NA	Y	-0.853103	0.0901963	1735	3.13009e-21	signif	0.0578974	1:22643697:G:T
14100-63.C1QC	14100-63	C1QC	chr1:22644149:C:T	rs15940	1	22644149	T	C	0.280561	-0.595318	0.0358843	56.6006	N	NA	N	NA	Y	-0.473288	0.045226	1677	1.25149e-25	signif	0.0904279	1:22644149:C:T
14100-63.C1QC	14100-63	C1QC	chr1:22663039:T:C	rs75380810	1	22663039	C	T	0.139653	1.00829	0.043688	101.732	N	N	N	NA	Y	0.737167	0.0539127	1672	1.46515e-42	lead	0.130583	1:22663039:T:C
14101-2.CNTFR	14101-2	CNTFR	chr9:34593088:G:A	rs10972159	9	34593088	A	G	0.222949	-0.720392	0.0380346	71.9079	N	N	N	NA	Y	-0.500121	0.0497216	1682	8.43249e-24	lead	0.0866633	9:34593088:G:A
14101-2.CNTFR	14101-2	CNTFR	chr9:34652333:A:G	rs1061758	9	34652333	G	A	0.557471	0.570607	0.0323175	63.2927	N	N	N	NA	Y	0.346132	0.0417574	1653	1.14092e-16	signif	0.0591123	9:34652333:A:G
14123-34.C10orf54	14123-34	C10orf54	chr10:71771312:A:G	rs10762477	10	71771312	G	A	0.299883	0.263219	0.0369927	11.7851	N	N	N	NA	Y	0.263219	0.0375198	1704	2.2919e-12	lead	0.0290929	10:71771312:A:G
14133-93.IL1R2	14133-93	IL1R2	chr2:102000533:G:A	rs7570441	2	102000533	A	G	0.484956	-0.521509	0.0292774	64.4393	N	N	N	NA	Y	-0.49881	0.032087	1695	1.70587e-54	lead	0.124293	2:102000533:G:A
14708-59.C8G	14708-59	C8G	chr9:136945331:CT:C	rs60286503	9	136945331	C	CT	0.0151427	-2.00148	0.127359	51.3544	N	N	N	NA	Y	-1.86201	0.136627	1717	2.71548e-42	lead	0.103412	9:136945331:CT:C
14708-59.C8G	14708-59	C8G	chr9:136946019:G:T	rs7862602	9	136946019	T	G	0.827186	-0.642097	0.0409098	51.1653	N	N	N	NA	Y	-0.597324	0.0438442	1681	2.89141e-42	signif	0.102007	9:136946019:G:T
14747-9.CRLF1	14747-9	CRLF1	chr19:18604353:G:A	rs12461284	19	18604353	A	G	0.513349	0.373217	0.0319022	29.7443	N	N	N	NA	Y	0.373217	0.033141	1723	2.0328e-29	lead	0.0695958	19:18604353:G:A
15300-66.CCDC134	15300-66	CCDC134	chr22:41801073:A:AAAAG	rs34013417	22	41801073	AAAAG	A	0.304642	0.358292	0.0357747	22.2503	N	N	N	NA	Y	0.358292	0.0368168	1702	2.20735e-22	lead	0.0543879	22:41801073:A:AAAAG
15304-1.REG3A	15304-1	REG3A	chr2:79103043:T:G	rs76841471	2	79103043	G	T	0.160131	0.292633	0.041682	11.4949	N	NA	N	NA	Y	0.292633	0.0422744	1683	4.4459e-12	lead	0.0230337	2:79103043:T:G
15308-108.VWC2	15308-108	VWC2	chr7:49778721:T:G	rs481076	7	49778721	G	T	0.37354	-0.373436	0.0313699	30.7177	N	Y	Y	Y	Y	-0.287108	0.0355158	1712	6.27055e-16	lead	0.038579	7:49778721:T:G
15326-64.GBP1	15326-64	GBP1	chr1:89096917:C:T	rs116945848	1	89096917	T	C	0.0297935	-0.815179	0.0980805	15.7159	N	NA	N	NA	Y	-0.815179	0.100035	1695	3.67239e-16	lead	0.0384168	1:89096917:C:T
15363-32.APOA5	15363-32	APOA5	chr11:116792991:G:A	rs662799	11	116792991	A	G	0.652292	0.507081	0.031795	52.6347	N	N	N	NA	Y	0.507081	0.0342103	1658	1.0487e-49	lead	0.116638	11:116792991:G:A
15367-38.BPIFB1	15367-38	BPIFB1	chr20:33129693:A:G	rs144776540	20	33129693	G	A	0.0202261	1.06194	0.121813	17.1731	N	N	N	NA	Y	1.02586	0.124736	1681	1.96479e-16	signif	0.0417104	20:33129693:A:G
15368-3.BMPER	15368-3	BMPER	chr7:34054385:A:G	rs17169634	7	34054385	G	A	0.170646	0.595671	0.0402899	45.9065	N	Y	Y	Y	Y	0.581634	0.0426537	1717	2.43998e-42	lead	0.0957559	7:34054385:A:G
15384-15.KL	15384-15	KL	chr13:32956910:C:T	rs59774303	13	32956910	T	C	0.284574	-0.362978	0.0364425	22.0196	N	N	N	NA	Y	-0.342684	0.0375186	1692	6.61914e-20	signif	0.0478165	13:32956910:C:T
15385-116.FABP2	15385-116	FABP2	chr4:119320747:T:C	rs1799883	4	119320747	C	T	0.658796	1.07406	0.0249329	273.225	Y	NA	Y	Y	Y	1.07406	0.0360453	1694	4.2062e-195	lead	0.518623	4:119320747:T:C
15387-44.NRP2	15387-44	NRP2	chr2:205796191:T:C	rs75958834	2	205796191	C	T	0.321155	0.291906	0.0348933	15.9079	N	NA	N	NA	Y	0.278721	0.0356802	1697	5.64381e-15	lead	0.0338731	2:205796191:T:C
15388-24.FCGR3A	15388-24	FCGR3A	chr1:161531185:A:G	rs6700241	1	161531185	G	A	0.268365	1.35874	0.0209031	459.98	N	NA	N	NA	Y	1.35874	0.040601	1688	1.52073e-245	lead	0.724975	1:161531185:A:G
15391-114.GAS6	15391-114	GAS6	chr13:113856549:C:T	rs8000868	13	113856549	T	C	0.261561	-0.383421	0.0365581	24.2622	N	N	N	NA	Y	-0.378768	0.0376868	1730	9.14993e-24	lead	0.0554197	13:113856549:C:T
15395-15.GSTM1	15395-15	GSTM1	chr1:109716740:G:A	rs3768487	1	109716740	A	G	0.686951	-0.724586	0.032067	98.3377	N	N	N	NA	Y	-0.638906	0.0392044	1709	1.04042e-59	lead	0.175567	1:109716740:G:A
15440-57.PCSK2	15440-57	PCSK2	chr20:17253788:G:T	rs6034783	20	17253788	T	G	0.673345	-0.232592	0.0351046	10.3301	N	N	N	NA	Y	-0.261982	0.0358166	1647	2.58231e-13	lead	0.0301926	20:17253788:G:T
15449-33.TIMD4	15449-33	TIMD4	chr5:156928459:C:T	rs77612303	5	156928459	T	C	0.0562027	0.526284	0.070224	12.973	N	N	N	NA	Y	0.526284	0.0713045	1717	1.5734e-13	lead	0.0293837	5:156928459:C:T
15452-5.NT5E	15452-5	NT5E	chr6:85475172:G:A	rs4235826	6	85475172	A	G	0.65091	-0.307432	0.0352604	17.182	N	N	N	NA	Y	-0.273561	0.0365496	1703	7.17392e-14	lead	0.0340092	6:85475172:G:A
15466-30.COL9A1	15466-30	COL9A1	chr6:70290507:T:C	rs3828782	6	70290507	C	T	0.482789	-0.24926	0.0338465	12.5563	N	N	N	NA	Y	-0.24926	0.0343876	1685	4.21252e-13	lead	0.0310285	6:70290507:T:C
15468-14.CFHR1	15468-14	CFHR1	chr1:196854483:A:G	rs7542235	1	196854483	G	A	0.0583832	-1.00125	0.0650709	49.319	N	N	N	NA	Y	-1.00125	0.0695576	1670	5.59947e-47	lead	0.110224	1:196854483:A:G
15471-29.PNLIPRP2	15471-29	PNLIPRP2	chr10:116638535:C:A	rs7910135	10	116638535	A	C	0.262817	1.01334	0.0298466	192.283	N	N	N	NA	Y	1.01334	0.0386549	1697	1.79198e-151	lead	0.397896	10:116638535:C:A
15472-16.LRP11	15472-16	LRP11	chr6:149766491:C:A	rs1112729	6	149766491	A	C	0.730286	0.874919	0.0306437	146.649	N	Y	Y	Y	Y	0.852098	0.0371546	1750	2.13585e-116	lead	0.286026	6:149766491:C:A
15475-4.PLTP	15475-4	PLTP	chr20:45909845:G:T	rs435306	20	45909845	T	G	0.612697	-0.419164	0.0329226	34.7479	N	N	N	NA	Y	-0.30339	0.0352643	1646	7.74379e-18	signif	0.0436847	20:45909845:G:T
15475-4.PLTP	15475-4	PLTP	chr20:45911601:C:T	rs146431030	20	45911601	T	C	0.0201149	-1.20559	0.11669	23.5948	N	NA	N	NA	Y	-1.1586	0.120557	1740	7.23066e-22	signif	0.0529164	20:45911601:C:T
15475-4.PLTP	15475-4	PLTP	chr20:45948343:G:A	rs6130975	20	45948343	A	G	0.0530175	-1.1176	0.0685339	55.0651	N	N	N	NA	Y	-0.992529	0.0750966	1773	7.02785e-40	lead	0.0989185	20:45948343:G:A
15476-6.REG3G	15476-6	REG3G	chr2:79017460:A:C	rs429694	2	79017460	C	A	0.305145	0.625389	0.032088	75.7114	N	N	N	NA	Y	0.470814	0.0388416	1691	8.13727e-34	lead	0.0940003	2:79017460:A:C
15476-6.REG3G	15476-6	REG3G	chr2:79034569:C:T	rs13025793	2	79034569	T	C	0.172814	-0.505284	0.0413056	32.2906	N	N	N	NA	Y	-0.406303	0.0469457	1681	4.94007e-18	signif	0.0471968	2:79034569:C:T
15476-6.REG3G	15476-6	REG3G	chr2:79085930:C:T	rs1522855	2	79085930	T	C	0.657385	-0.293858	0.0341602	16.7462	N	N	N	NA	Y	-0.258628	0.0373739	1652	4.51545e-12	signif	0.0301306	2:79085930:C:T
15480-2.VNN2	15480-2	VNN2	chr6:132735878:T:A	rs2327276	6	132735878	A	T	0.331157	-0.916779	0.029452	167.516	N	N	N	NA	Y	-0.851423	0.0388243	1685	1.33973e-106	lead	0.321129	6:132735878:T:A
15480-2.VNN2	15480-2	VNN2	chr6:132743464:A:C	rs35296403	6	132743464	C	A	0.136416	0.594056	0.0449402	37.3493	N	N	N	NA	Y	0.335778	0.0484682	1741	4.27466e-12	signif	0.0265647	6:132743464:A:C
15486-126.AOC1	15486-126	AOC1	chr7:150820970:G:C	rs10278220	7	150820970	C	G	0.20979	-0.837933	0.036428	101.476	N	N	N	NA	Y	-0.334018	0.0469094	1716	1.07538e-12	signif	0.0369911	7:150820970:G:C
15486-126.AOC1	15486-126	AOC1	chr7:150828791:T:C	rs4725367	7	150828791	C	T	0.110382	0.558709	0.0513108	26.0324	N	N	N	NA	Y	0.967182	0.0595899	1753	3.06172e-59	signif	0.183717	7:150828791:T:C
15486-126.AOC1	15486-126	AOC1	chr7:150858827:A:G	rs10893	7	150858827	G	A	0.559976	0.77013	0.0284009	133.812	N	N	N	NA	Y	0.88887	0.04003	1684	3.06625e-109	lead	0.389361	7:150858827:A:G
15495-9.FOLR3	15495-9	FOLR3	chr11:72139110:CTA:C	rs71891516	11	72139110	C	CTA	0.923304	-1.45189	0.0521547	139.907	Y	NA	Y	Y	Y	-1.45189	0.0625271	1695	2.84796e-119	lead	0.298548	11:72139110:CTA:C
15503-20.LEFTY2	15503-20	LEFTY2	chr1:225877146:A:G	rs360094	1	225877146	G	A	0.554504	-0.457136	0.0308365	46.1744	N	N	N	NA	Y	-0.259428	0.0356109	1743	3.21481e-13	signif	0.0332516	1:225877146:A:G
15503-20.LEFTY2	15503-20	LEFTY2	chr1:225889432:G:A	rs360059	1	225889432	A	G	0.193678	-0.746158	0.0364704	82.7646	N	N	N	NA	Y	-0.619369	0.0440634	1740	7.0471e-45	lead	0.119817	1:225889432:G:A
15509-2.NAGLU	15509-2	NAGLU	chr17:42538100:G:C	rs4792923	17	42538100	C	G	0.759086	0.268897	0.0385316	11.3705	N	N	N	NA	Y	0.268897	0.03907	1706	5.88328e-12	lead	0.0264457	17:42538100:G:C
15511-37.NPTXR	15511-37	NPTXR	chr22:38841153:G:C	rs111241431	22	38841153	C	G	0.0501441	1.12884	0.069039	55.2538	N	N	N	NA	Y	1.12884	0.0741548	1735	2.49799e-52	lead	0.121387	22:38841153:G:C
15513-108.PRSS8	15513-108	PRSS8	chr16:31131521:C:T	rs117174323	16	31131521	T	C	0.0183066	0.954281	0.11696	15.1933	N	NA	N	NA	Y	0.954281	0.119151	1748	1.15619e-15	lead	0.0327315	16:31131521:C:T
15514-26.BCHE	15514-26	BCHE	chr3:165877630:C:A	rs12490226	3	165877630	A	C	0.291565	-0.564999	0.036319	50.2515	N	N	N	NA	Y	-0.564999	0.0389903	1636	1.38626e-47	lead	0.131874	3:165877630:C:A
15515-2.SAA1	15515-2	SAA1	chr11:18259448:C:T	rs10430893	11	18259448	T	C	0.0600348	-0.751638	0.0683279	26.5191	N	N	N	NA	Y	-0.751638	0.0705693	1724	1.72374e-26	lead	0.0637621	11:18259448:C:T
15516-12.SAA4	15516-12	SAA4	chr11:18224331:A:T	rs4757630	11	18224331	T	A	0.0298851	-0.942544	0.0972803	20.9284	N	N	N	NA	Y	-0.756588	0.100147	1740	4.19579e-14	signif	0.0331915	11:18224331:A:T
15525-294.ADH1C	15525-294	ADH1C	chr4:99307309:T:C	rs1042026	4	99307309	C	T	0.841593	-0.319029	0.044611	11.8943	N	N	N	NA	Y	-0.319029	0.045261	1695	1.80652e-12	lead	0.0271373	4:99307309:T:C
15526-33.GSS	15526-33	GSS	chr20:34929211:A:G	rs1801310	20	34929211	G	A	0.402681	0.297796	0.0332732	18.0434	N	N	N	NA	Y	0.297796	0.0340326	1716	2.12736e-18	lead	0.0426614	20:34929211:A:G
15533-97.MSR1	15533-97	MSR1	chr8:16183123:C:T	rs383836	8	16183123	T	C	0.187237	-0.34655	0.032176	25.4633	N	NA	N	NA	Y	-0.34655	0.0332585	1661	2.01161e-25	lead	0.0365525	8:16183123:C:T
15570-99.CR2	15570-99	CR2	chr1:207433747:G:A	rs17043397	1	207433747	A	G	0.0410448	1.28393	0.0730472	63.0391	N	N	N	NA	Y	1.28393	0.0791064	1742	3.07334e-59	lead	0.129768	1:207433747:G:A
15576-158.RNASE3	15576-158	RNASE3	chr14:20889450:C:T	rs117293018	14	20889450	T	C	0.0831874	-1.24697	0.0532043	104.793	N	N	N	NA	Y	-1.29796	0.0614613	1713	5.39365e-99	lead	0.256975	14:20889450:C:T
15576-158.RNASE3	15576-158	RNASE3	chr14:20966515:TCATC:T	rs10550934	14	20966515	T	TCATC	0.34	-0.252003	0.0356143	11.6592	N	N	N	NA	Y	-0.32338	0.0362962	1650	5.12701e-19	signif	0.0469331	14:20966515:TCATC:T
15582-25.FCN1	15582-25	FCN1	chr9:134887460:T:G	rs4521835	9	134887460	G	T	0.362353	0.317883	0.0338298	19.7538	N	NA	N	NA	Y	0.30384	0.0347091	1700	2.06098e-18	lead	0.0426611	9:134887460:T:G
15582-25.FCN1	15582-25	FCN1	chr9:134964997:C:G	rs7873100	9	134964997	G	C	0.418631	0.266645	0.0335695	14.4532	N	N	N	NA	Y	0.250058	0.0342209	1739	2.72824e-13	signif	0.0304365	9:134964997:C:G
15583-18.FCRLB	15583-18	FCRLB	chr1:161721576:C:A	rs1891018	1	161721576	A	C	0.954099	0.582323	0.080125	12.258	N	N	N	NA	Y	0.582323	0.0813369	1732	8.1033e-13	lead	0.0297012	1:161721576:C:A
15584-9.CFHR2	15584-9	CFHR2	chr1:196731784:G:A	rs7514261	1	196731784	A	G	0.460024	-0.541553	0.0322834	57.6871	N	N	N	NA	Y	-0.249775	0.03627	1651	5.71619e-12	signif	0.0309944	1:196731784:G:A
15584-9.CFHR2	15584-9	CFHR2	chr1:196960180:C:T	rs7531555	1	196960180	T	C	0.702352	-1.17207	0.0230578	339.092	N	N	N	NA	Y	-1.20986	0.0380136	1658	2.74641e-222	lead	0.612009	1:196960180:C:T
15602-43.IL6R	15602-43	IL6R	chr1:154427539:G:T	rs4845618	1	154427539	T	G	0.535179	1.05749	0.0217979	323.868	N	N	N	NA	Y	0.432489	0.0478799	1734	1.67351e-19	signif	0.0930604	1:154427539:G:T
15602-43.IL6R	15602-43	IL6R	chr1:154448302:T:C	rs7529229	1	154448302	C	T	0.411027	1.20827	0.0180289	479.28	N	Y	Y	Y	Y	0.886848	0.0491686	1714	1.00008e-72	lead	0.380798	1:154448302:T:C
15603-20.ITGA2	15603-20	ITGA2	chr5:52981625:A:C	rs181769	5	52981625	C	A	0.376601	0.297048	0.0335761	17.6586	N	N	N	NA	Y	0.297048	0.0342979	1718	4.6839e-18	lead	0.0414315	5:52981625:A:C
15614-168.LILRA2	15614-168	LILRA2	chr19:54589683:G:C	rs9304761	19	54589683	C	G	0.319849	-1.07807	0.024852	277.058	N	N	N	NA	Y	-1.07807	0.0361258	1718	1.11088e-195	lead	0.505678	19:54589683:G:C
15615-8.LILRB3	15615-8	LILRB3	chr19:54196915:C:CAGTA	rs61400156	19	54196915	CAGTA	C	0.401616	0.83152	0.0282536	153.855	N	N	N	NA	Y	0.408327	0.04696	1733	3.462e-18	signif	0.0801378	19:54196915:C:CAGTA
15615-8.LILRB3	15615-8	LILRB3	chr19:54226469:A:G	rs11084320	19	54226469	G	A	0.47389	0.745761	0.0284934	125.929	N	N	N	NA	Y	0.460591	0.0449679	1666	1.27687e-24	signif	0.105783	19:54226469:A:G
15615-8.LILRB3	15615-8	LILRB3	chr19:54245159:G:T	rs422948	19	54245159	T	G	0.251312	-0.599821	0.035495	58.6265	N	NA	N	NA	Y	-0.565556	0.0387984	1715	3.9475e-48	lead	0.120364	19:54245159:G:T
15635-4.SMOC2	15635-4	SMOC2	chr6:168417484:G:T	rs4708738	6	168417484	T	G	0.33993	-0.493276	0.0320885	49.3195	N	N	N	NA	Y	-0.332653	0.0399597	1718	8.45336e-17	lead	0.0496584	6:168417484:G:T
15635-4.SMOC2	15635-4	SMOC2	chr6:168477203:A:G	rs4119499	6	168477203	G	A	0.414303	0.45223	0.0302381	46.8482	N	N	N	NA	Y	0.291459	0.037421	1692	6.77335e-15	signif	0.0412265	6:168477203:A:G
15644-1.BTD	15644-1	BTD	chr3:15619664:A:G	rs56263384	3	15619664	G	A	0.288252	-0.332481	0.0343573	20.8824	N	N	N	NA	Y	-0.341703	0.0352601	1745	3.29506e-22	lead	0.04791	3:15619664:A:G
16057-6.IGF2R	16057-6	IGF2R	chr6:160046858:T:C	rs416572	6	160046858	C	T	0.853666	0.68594	0.0449657	48.6065	N	Y	Y	Y	Y	0.455896	0.048967	1705	1.275e-20	signif	0.0519272	6:160046858:T:C
16057-6.IGF2R	16057-6	IGF2R	chr6:160057757:A:G	rs4709395	6	160057757	G	A	0.23859	0.996204	0.0310537	176.677	N	N	N	NA	Y	0.920328	0.0399567	1731	2.1724e-117	lead	0.307742	6:160057757:A:G
16060-99.NID2	16060-99	NID2	chr14:52013879:C:T	rs1151581	14	52013879	T	C	0.707513	-0.27903	0.0358277	13.9257	N	N	N	NA	Y	-0.27903	0.0364385	1677	1.89494e-14	lead	0.0322235	14:52013879:C:T
16304-6.LGR4	16304-6	LGR4	chr11:27329093:T:C	rs77710626	11	27329093	C	T	0.0551559	0.65503	0.0732301	18.0125	N	N	N	NA	Y	0.65503	0.074908	1668	2.24086e-18	lead	0.0447203	11:27329093:T:C
16318-12.ACVRL1	16318-12	ACVRL1	chr12:51920060:C:T	rs74094825	12	51920060	T	C	0.137294	0.416855	0.0471871	17.6194	N	N	N	NA	Y	0.416855	0.0482109	1759	5.31097e-18	lead	0.0411637	12:51920060:C:T
16322-10.PACAP	16322-10	PACAP	chr5:139336319:G:A	rs77780698	5	139336319	A	G	0.026285	-1.91933	0.0966414	78.386	N	N	N	NA	Y	-1.91933	0.107347	1712	1.69772e-71	lead	0.188568	5:139336319:G:A
16558-2.MYOC	16558-2	MYOC	chr1:171627402:A:C	rs7527743	1	171627402	C	A	0.149284	-0.70814	0.0392196	66.1911	N	N	N	NA	Y	-0.70814	0.0426193	1745	5.38434e-62	lead	0.12737	1:171627402:A:C
16561-9.A1BG	16561-9	A1BG	chr19:58353113:T:C	rs893184	19	58353113	C	T	0.907514	1.18067	0.0480679	113.722	Y	NA	Y	Y	Y	1.19184	0.0560998	1730	3.6714e-100	lead	0.238449	19:58353113:T:C
16561-9.A1BG	16561-9	A1BG	chr19:58367029:G:A	rs117299756	19	58367029	A	G	0.0113379	-0.999776	0.151633	10.2463	N	NA	N	NA	Y	-1.09122	0.153614	1764	1.21498e-12	signif	0.0266953	19:58367029:G:A
16583-8.NUDT2	16583-8	NUDT2	chr9:34226944:C:T	rs10814080	9	34226944	T	C	0.431818	0.408753	0.0323224	34.3777	N	N	N	NA	Y	0.408753	0.0338022	1716	1.15723e-33	lead	0.0819861	9:34226944:C:T
16605-2.C1QTNF9	16605-2	C1QTNF9	chr13:24377171:T:A	rs7320038	13	24377171	A	T	0.397503	-0.451952	0.0325405	40.9115	N	N	N	NA	Y	-0.451952	0.0342783	1722	1.07383e-39	lead	0.0978385	13:24377171:T:A
16606-85.AKR1B1	16606-85	AKR1B1	chr7:134485678:A:G	rs782531	7	134485678	G	A	0.225751	0.26755	0.0364152	12.5072	N	N	N	NA	Y	0.26755	0.0369606	1732	4.52728e-13	lead	0.0250236	7:134485678:A:G
16613-3.CDH17	16613-3	CDH17	chr8:94190998:G:A	rs12056835	8	94190998	A	G	0.325444	-0.247384	0.036127	10.979	N	N	N	NA	Y	-0.277719	0.0369304	1690	5.47512e-14	lead	0.0338638	8:94190998:G:A
16620-26.LY75	16620-26	LY75	chr2:159835053:G:A	rs7595673	2	159835053	A	G	0.298173	0.740199	0.032018	102.22	N	Y	Y	Y	Y	0.62756	0.0375728	1697	1.25619e-62	lead	0.164831	2:159835053:G:A
16621-77.APOA1BP	16621-77	APOA1BP	chr1:156596216:A:G	rs4661048	1	156596216	G	A	0.0150977	-1.02525	0.132402	13.7798	N	Y	Y	Y	Y	-1.02525	0.134725	1689	2.74242e-14	lead	0.0312603	1:156596216:A:G
16753-46.COL6A2	16753-46	COL6A2	chr21:46131919:C:T	rs7279622	21	46131919	T	C	0.434846	-0.246247	0.0334827	12.5286	N	NA	N	NA	Y	-0.246247	0.0339975	1719	4.38587e-13	lead	0.029804	21:46131919:C:T
16763-11.LECT2	16763-11	LECT2	chr5:135977944:T:A	rs2428665	5	135977944	A	T	0.500599	-0.613566	0.0301427	81.6754	N	NA	N	NA	Y	-0.613566	0.0336419	1669	2.57131e-74	lead	0.188231	5:135977944:T:A
16770-3.REG1B	16770-3	REG1B	chr2:79103043:T:G	rs76841471	2	79103043	G	T	0.160131	1.07638	0.0358995	157.717	N	NA	N	NA	Y	1.03941	0.0446051	1683	4.17663e-120	lead	0.290597	2:79103043:T:G
16773-29.SCUBE3	16773-29	SCUBE3	chr6:35162767:A:G	rs9380495	6	35162767	G	A	0.741218	0.306187	0.0384788	14.4968	N	N	N	NA	Y	0.306187	0.039187	1708	5.56265e-15	lead	0.0359653	6:35162767:A:G
16781-2.ENGASE	16781-2	ENGASE	chr17:79082324:C:G	rs3744188	17	79082324	G	C	0.0425777	-0.986187	0.079137	33.4695	N	Y	Y	Y	Y	-1.12382	0.0835258	1738	2.88799e-41	lead	0.10297	17:79082324:C:G
16792-4.SIGLEC5	16792-4	SIGLEC5	chr19:51612691:C:G	rs73050865	19	51612691	G	C	0.0550058	-0.613301	0.0729992	16.0387	N	NA	N	NA	Y	-1.03957	0.0757727	1718	7.75198e-43	signif	0.112351	19:51612691:C:G
16792-4.SIGLEC5	16792-4	SIGLEC5	chr19:51627385:C:A	rs872629	19	51627385	A	C	0.0338109	-0.572481	0.0917272	9.26378	N	N	N	NA	Y	-1.0918	0.0946156	1745	8.35709e-31	signif	0.0778816	19:51627385:C:A
16792-4.SIGLEC5	16792-4	SIGLEC5	chr19:51629139:A:G	rs78265344	19	51629139	G	A	0.439741	-0.932973	0.0255928	214.476	N	N	N	NA	Y	-1.0479	0.0355173	1701	2.57278e-191	lead	0.541073	19:51629139:A:G
16792-4.SIGLEC5	16792-4	SIGLEC5	chr19:51647264:T:C	rs883551	19	51647264	C	T	0.0163043	1.55642	0.129254	31.3392	N	N	N	NA	Y	0.994476	0.136038	1656	2.66597e-13	signif	0.0317235	19:51647264:T:C
16805-5.PDE5A	16805-5	PDE5A	chr4:119664578:G:A	rs12512646	4	119664578	A	G	0.49705	0.244756	0.0338383	12.1466	N	N	N	NA	Y	0.244756	0.0343465	1695	1.03262e-12	lead	0.0299517	4:119664578:G:A
16818-200.CDCP1	16818-200	CDCP1	chr3:45165031:A:G	rs62244495	3	45165031	G	A	0.0731118	-0.285495	0.0437868	10.0306	N	N	N	NA	Y	-0.301518	0.0443973	1655	1.11082e-11	signif	0.0123217	3:45165031:A:G
16823-75.APOL3	16823-75	APOL3	chr22:36143136:C:CA	rs132620	22	36143136	CA	C	0.3609	0.238175	0.033367	11.8549	N	N	N	NA	Y	0.238175	0.0338382	1711	1.94116e-12	lead	0.0261685	22:36143136:C:CA
16828-8.COL6A1	16828-8	COL6A1	chr21:46003593:G:A	rs1053315	21	46003593	A	G	0.216294	-1.41163	0.0247052	400.201	N	Y	Y	Y	Y	-1.41163	0.0431286	1743	5.70974e-235	lead	0.675569	21:46003593:G:A
16872-248.GSTZ1	16872-248	GSTZ1	chr14:77326864:G:A	rs7975	14	77326864	A	G	0.526132	0.946525	0.0247563	231.022	Y	NA	Y	Y	Y	0.946525	0.0339403	1722	3.73602e-171	lead	0.446731	14:77326864:G:A
16890-37.ADAMTSL1	16890-37	ADAMTSL1	chr9:18626299:G:C	rs35264941	9	18626299	C	G	0.0835812	-0.660902	0.0557787	30.4295	N	NA	N	NA	Y	-0.660902	0.0580973	1681	5.52142e-30	lead	0.0669124	9:18626299:G:C
16892-23.ENPP2	16892-23	ENPP2	chr8:119681312:C:T	rs2326308	8	119681312	T	C	0.51687	0.286007	0.0300785	20.2014	N	N	N	NA	Y	0.286007	0.0308314	1719	1.75173e-20	lead	0.0408534	8:119681312:C:T
16900-29.MDGA1	16900-29	MDGA1	chr6:37641965:C:T	rs804831	6	37641965	T	C	0.810018	-0.69841	0.0384921	66.5917	N	N	N	NA	Y	-0.438521	0.0434794	1687	6.38873e-24	signif	0.0591859	6:37641965:C:T
16900-29.MDGA1	16900-29	MDGA1	chr6:37695848:T:C	rs9349050	6	37695848	C	T	0.498258	-0.989015	0.0217085	296.786	N	N	N	NA	Y	-0.873	0.0333392	1722	3.89713e-151	lead	0.38106	6:37695848:T:C
16918-198.TLR3	16918-198	TLR3	chr4:186065533:A:G	rs36035924	4	186065533	G	A	0.442604	-0.492375	0.0323633	48.3423	N	NA	N	NA	Y	-0.416924	0.0347194	1690	3.21011e-33	signif	0.0857675	4:186065533:A:G
17138-8.GSTA1	17138-8	GSTA1	chr6:52770533:T:C	rs4715318	6	52770533	C	T	0.872193	0.740754	0.0464717	52.7455	N	N	N	NA	Y	0.740754	0.04974	1737	3.68594e-50	lead	0.122333	6:52770533:T:C
17140-57.PDGFD	17140-57	PDGFD	chr11:104158149:G:A	rs7115797	11	104158149	A	G	0.326542	-0.244638	0.0352784	11.2395	N	N	N	NA	Y	-0.244638	0.0357406	1718	7.65687e-12	lead	0.0263225	11:104158149:G:A
17153-46.KIR2DL3	17153-46	KIR2DL3	chr19:54733549:T:TTATAA	rs199755001	19	54733549	TTATAA	T	0.11943	-0.356066	0.0514279	11.2038	N	NA	N	NA	Y	-0.356066	0.0521242	1683	8.42583e-12	lead	0.0266666	19:54733549:T:TTATAA
17161-1.DDOST	17161-1	DDOST	chr1:20653676:C:T	rs117925699	1	20653676	T	C	0.0218626	-1.31971	0.108534	31.9899	N	N	N	NA	Y	-1.35782	0.113142	1761	3.50852e-33	lead	0.0788526	1:20653676:C:T
17161-1.DDOST	17161-1	DDOST	chr1:20654241:G:A	rs138061134	1	20654241	A	G	0.0127241	-1.39248	0.143019	21.1163	N	N	N	NA	Y	-1.45255	0.146919	1729	4.75445e-23	signif	0.05301	1:20654241:G:A
17164-15.ANXA4	17164-15	ANXA4	chr2:69755021:T:G	rs722264	2	69755021	G	T	0.0766551	0.589113	0.0619403	20.2114	N	N	N	NA	Y	0.579954	0.0635392	1722	7.01002e-20	lead	0.0476126	2:69755021:T:G
17224-12.OGN	17224-12	OGN	chr9:92454058:A:G	rs7022562	9	92454058	G	A	0.243538	0.502626	0.0363279	40.6451	N	N	N	NA	Y	0.502626	0.0382379	1741	1.82524e-39	lead	0.0930837	9:92454058:A:G
17329-2.BDH2	17329-2	BDH2	chr4:103179830:C:T	rs11727498	4	103179830	T	C	0.2623	0.242561	0.0379225	9.68607	N	N	N	NA	Y	0.290564	0.0384702	1687	4.25474e-14	signif	0.0326732	4:103179830:C:T
17377-1.AKR1C3	17377-1	AKR1C3	chr10:5104510:G:T	rs117072774	10	5104510	T	G	0.0731132	-0.711868	0.0621567	28.5729	N	NA	N	NA	Y	-0.711868	0.0643266	1696	1.82456e-28	lead	0.0686833	10:5104510:G:T
17456-53.GOLM1	17456-53	GOLM1	chr9:86085307:G:A	rs10780745	9	86085307	A	G	0.853222	0.593687	0.0459758	35.7	N	N	N	NA	Y	0.387203	0.0498502	1676	8.0158e-15	signif	0.0375518	9:86085307:G:A
17456-53.GOLM1	17456-53	GOLM1	chr9:86097397:G:A	rs78015616	9	86097397	A	G	0.305906	0.698834	0.0316098	94.8916	N	N	N	NA	Y	0.628642	0.037034	1744	1.26322e-64	lead	0.16782	9:86097397:G:A
17460-51.MX1	17460-51	MX1	chr21:41444089:A:G	rs469066	21	41444089	G	A	0.415767	0.428509	0.0334473	35.1733	N	N	N	NA	Y	0.428509	0.0350851	1668	2.63531e-34	lead	0.0892043	21:41444089:A:G
17490-4.SH3BGRL3	17490-4	SH3BGRL3	chr1:26300121:C:T	rs12728971	1	26300121	T	C	0.421838	0.277514	0.0325408	16.4898	N	Y	Y	Y	Y	0.277514	0.0332004	1708	6.33894e-17	lead	0.037566	1:26300121:C:T
17692-2.BTN3A3	17692-2	BTN3A3	chr6:26360083:G:A	rs9348709	6	26360083	A	G	0.111176	-1.37778	0.0385292	208.804	N	N	N	NA	Y	-1.42648	0.0506543	1718	1.75374e-174	lead	0.40215	6:26360083:G:A
17692-2.BTN3A3	17692-2	BTN3A3	chr6:26364292:C:T	rs12194095	6	26364292	T	C	0.094186	-0.360515	0.0552153	10.061	N	N	N	NA	Y	-0.523732	0.0561894	1720	1.15426e-20	signif	0.046803	6:26364292:C:T
17702-53.UGT1A1	17702-53	UGT1A1	chr2:233764816:T:C	rs4148326	2	233764816	C	T	0.245808	-0.465138	0.0374457	33.2142	N	N	N	NA	Y	-0.468482	0.0391185	1670	4.74782e-33	lead	0.0813755	2:233764816:T:C
17746-77.FIS1	17746-77	FIS1	chr7:101245098:C:T	rs139693088	7	101245098	T	C	0.0227928	-0.726086	0.103616	11.4599	N	NA	N	NA	Y	-0.726086	0.105043	1733	4.77034e-12	lead	0.023485	7:101245098:C:T
17748-21.TP53I3	17748-21	TP53I3	chr2:24119662:G:A	rs1134516	2	24119662	A	G	0.0545244	-0.583466	0.0712834	15.2801	N	N	N	NA	Y	-0.583466	0.0726446	1724	9.60644e-16	lead	0.0350996	2:24119662:G:A
17783-9.MMAB	17783-9	MMAB	chr12:109488402:A:G	rs34306729	12	109488402	G	A	0.159341	-0.535787	0.0440726	31.955	N	N	N	NA	Y	-0.535787	0.0459169	1729	1.84359e-31	lead	0.0769063	12:109488402:A:G
17819-30.FAHD1	17819-30	FAHD1	chr16:1850034:T:A	rs2575359	16	1850034	A	T	0.776048	0.385355	0.0381966	22.5788	N	Y	Y	Y	Y	0.385355	0.0392689	1766	9.87412e-23	lead	0.0516173	16:1850034:T:A
17836-17.S100A16	17836-17	S100A16	chr1:153687618:G:A	rs146196101	1	153687618	A	G	0.0112327	-1.24291	0.148764	15.8767	N	NA	N	NA	Y	-1.26673	0.151834	1736	7.25091e-17	lead	0.0356432	1:153687618:G:A
18173-11.AKR7A3	18173-11	AKR7A3	chr1:19293251:T:G	rs6691134	1	19293251	G	T	0.132665	0.402254	0.0466075	16.8583	N	N	N	NA	Y	0.377094	0.0477923	1696	3.01536e-15	lead	0.0327245	1:19293251:T:G
18216-22.IL11RA	18216-22	IL11RA	chr9:34607390:G:A	rs74626476	9	34607390	A	G	0.0133877	-1.42724	0.142282	22.3216	N	N	N	NA	Y	-1.50286	0.146477	1718	1.06653e-24	signif	0.059665	9:34607390:G:A
18216-22.IL11RA	18216-22	IL11RA	chr9:34621371:A:C	rs533116086	9	34621371	C	A	0.0111379	-1.16221	0.157687	12.5723	N	NA	N	NA	Y	-1.15337	0.160218	1661	6.07693e-13	signif	0.0293026	9:34621371:A:C
18220-141.SRA1	18220-141	SRA1	chr5:140432319:A:G	rs7701365	5	140432319	G	A	0.54556	0.263286	0.0304695	16.9013	N	N	N	NA	Y	0.263286	0.0311596	1723	2.92296e-17	lead	0.034372	5:140432319:A:G
18225-13.HEBP1	18225-13	HEBP1	chr12:12985848:C:T	rs11055184	12	12985848	T	C	0.0107184	-1.2541	0.157306	14.5504	N	N	N	NA	Y	-1.2541	0.160124	1726	4.80049e-15	lead	0.0333537	12:12985848:C:T
18289-16.CCL15	18289-16	CCL15	chr17:36001998:T:G	rs41508645	17	36001998	G	T	0.294557	1.26547	0.0213436	411.703	N	N	N	NA	Y	1.26547	0.0373644	1672	1.94744e-251	lead	0.665526	17:36001998:T:G
18310-26.SEPW1	18310-26	SEPW1	chr19:47774044:A:G	rs10414443	19	47774044	G	A	0.595934	0.228888	0.0303647	13.1166	N	N	N	NA	Y	0.228888	0.0308471	1746	1.17053e-13	lead	0.0252305	19:47774044:A:G
18342-2.PSAT1	18342-2	PSAT1	chr9:78248172:G:A	rs1929402	9	78248172	A	G	0.551297	0.250932	0.0325233	13.6884	N	N	N	NA	Y	0.250932	0.0330788	1696	3.30198e-14	lead	0.0311521	9:78248172:G:A
18343-10.DECR2	18343-10	DECR2	chr16:406429:G:A	rs3826231	16	406429	A	G	0.261344	0.267249	0.0381648	11.4455	N	N	N	NA	Y	0.267249	0.0386929	1741	4.95289e-12	lead	0.0275751	16:406429:G:A
18381-16.ALDH2	18381-16	ALDH2	chr12:111792215:G:C	rs4646776	12	111792215	C	G	0.25942	-1.04433	0.0301418	199.124	N	N	N	NA	Y	-1.04433	0.0396612	1725	8.41655e-153	lead	0.419065	12:111792215:G:C
18830-1.ITLN1	18830-1	ITLN1	chr1:160886286:G:T	rs7411035	1	160886286	T	G	0.604644	-0.369	0.031506	29.793	N	N	N	NA	Y	-0.287196	0.0335931	1701	1.23907e-17	signif	0.0394344	1:160886286:G:T
18830-1.ITLN1	18830-1	ITLN1	chr1:160907197:G:A	rs11265518	1	160907197	A	G	0.0322767	1.1895	0.0845438	41.9174	N	N	N	NA	Y	1.01827	0.0915157	1735	9.29947e-29	lead	0.0647733	1:160907197:G:A
18832-65.SAA2	18832-65	SAA2	chr11:18259448:C:T	rs10430893	11	18259448	T	C	0.0600348	-0.616007	0.0700694	17.4536	N	N	N	NA	Y	-0.616007	0.0715971	1724	7.712e-18	lead	0.0428269	11:18259448:C:T
18864-7.PRSS3	18864-7	PRSS3	chr9:34049781:T:A	rs10122495	9	34049781	A	T	0.754598	0.490074	0.0365854	38.2789	N	Y	Y	Y	Y	0.490074	0.0384127	1740	2.80882e-37	lead	0.0889502	9:34049781:T:A
18871-24.AIF1L	18871-24	AIF1L	chr9:131098141:G:C	rs11244283	9	131098141	C	G	0.105263	-0.327306	0.0452038	12.1716	N	N	N	NA	Y	-0.327306	0.0458673	1710	9.61328e-13	lead	0.0201794	9:131098141:G:C
18875-125.COL2A1	18875-125	COL2A1	chr12:48020912:A:G	rs11168358	12	48020912	G	A	0.210029	-0.474043	0.0393993	31.3208	N	N	N	NA	Y	-0.474339	0.0469453	1695	5.29919e-24	lead	0.0746617	12:48020912:A:G
18878-15.GREM1	18878-15	GREM1	chr15:32702972:T:C	rs11071915	15	32702972	C	T	0.787234	0.716912	0.0353379	81.53	N	N	N	NA	Y	0.437277	0.041244	1739	2.91057e-26	signif	0.0640545	15:32702972:T:C
18878-15.GREM1	18878-15	GREM1	chr15:32720301:A:G	rs73376930	15	32720301	G	A	0.5	0.866089	0.025296	195.852	N	NA	N	NA	Y	0.75169	0.0345874	1739	9.99678e-105	lead	0.282519	15:32720301:A:G
18882-7.CLSTN2	18882-7	CLSTN2	chr3:139891444:T:C	rs12634902	3	139891444	C	T	0.36997	-0.268593	0.0346307	13.8175	N	N	N	NA	Y	-0.251896	0.035314	1665	9.81764e-13	lead	0.0295801	3:139891444:T:C
18895-54.GSTM4	18895-54	GSTM4	chr1:109667284:G:A	rs638820	1	109667284	A	G	0.702267	-0.508464	0.0357941	42.5888	N	N	N	NA	Y	-0.347299	0.0407411	1676	1.53414e-17	signif	0.050439	1:109667284:G:A
18895-54.GSTM4	18895-54	GSTM4	chr1:109716740:G:A	rs3768487	1	109716740	A	G	0.686951	-0.544435	0.0339014	53.4137	N	N	N	NA	Y	-0.423058	0.0390225	1709	2.19118e-27	lead	0.0769782	1:109716740:G:A
18916-25.ITPA	18916-25	ITPA	chr20:3212235:A:G	rs59835378	20	3212235	G	A	0.356732	0.517535	0.0320635	53.9713	N	N	N	NA	Y	0.245799	0.0358259	1738	6.84135e-12	signif	0.0277284	20:3212235:A:G
18916-25.ITPA	18916-25	ITPA	chr20:3213196:C:A	rs1127354	20	3213196	A	C	0.134822	-1.46301	0.0340898	275.219	Y	NA	Y	Y	Y	-1.36223	0.0513634	1769	5.49781e-155	lead	0.432909	20:3213196:C:A
19117-3.PPP1R14A	19117-3	PPP1R14A	chr19:38271093:C:T	rs3786878	19	38271093	T	C	0.62069	-0.243064	0.0343145	11.6934	N	N	N	NA	Y	-0.243064	0.0347894	1769	2.81362e-12	lead	0.0278189	19:38271093:C:T
19129-15.MTHFSD	19129-15	MTHFSD	chr16:86553056:A:C	rs7189489	16	86553056	C	A	0.642259	0.346681	0.034772	22.0531	N	NA	N	NA	Y	0.346681	0.0357764	1673	3.31824e-22	lead	0.0552292	16:86553056:A:C
19130-81.SERPINB8	19130-81	SERPINB8	chr18:63980614:T:G	rs116963935	18	63980614	G	T	0.0321797	-0.792878	0.0907356	17.2411	N	NA	N	NA	Y	-0.792878	0.0927301	1647	1.22676e-17	lead	0.0391579	18:63980614:T:G
19135-5.NT5C3L	19135-5	NT5C3L	chr17:41872197:A:T	rs8071627	17	41872197	T	A	0.852431	-0.582555	0.0461666	34.2488	N	N	N	NA	Y	-0.582555	0.0482127	1728	1.29879e-33	lead	0.0853804	17:41872197:A:T
19143-38.CYB5R2	19143-38	CYB5R2	chr11:7655896:T:C	rs10769815	11	7655896	C	T	0.212033	0.483924	0.0393813	32.5872	N	N	N	NA	Y	0.443787	0.0415254	1712	1.16949e-26	signif	0.0658098	11:7655896:T:C
19143-38.CYB5R2	19143-38	CYB5R2	chr11:7674338:A:G	rs569743474	11	7674338	G	A	0.0166667	0.958776	0.131136	12.3854	N	N	N	NA	Y	0.996836	0.133607	1650	8.59097e-14	signif	0.0325708	11:7674338:A:G
19154-41.SERPINE2	19154-41	SERPINE2	chr2:224010157:G:A	rs13412535	2	224010157	A	G	0.221831	-0.613989	0.0389859	51.5308	N	N	N	NA	Y	-0.613989	0.0418027	1704	7.71898e-49	lead	0.130151	2:224010157:G:A
19213-1.SPINK4	19213-1	SPINK4	chr9:33234041:A:G	rs1630171	9	33234041	G	A	0.178888	0.572954	0.0407899	41.7342	N	N	N	NA	Y	0.572954	0.0430271	1691	1.86579e-40	lead	0.0964391	9:33234041:A:G
19241-31.RBP5	19241-31	RBP5	chr12:7123655:G:A	rs2290239	12	7123655	A	G	0.733871	0.350258	0.0348479	22.4111	N	N	N	NA	Y	0.350258	0.0358312	1736	1.4382e-22	lead	0.0479201	12:7123655:G:A
19254-125.GMPR	19254-125	GMPR	chr6:16295358:C:G	rs6723	6	16295358	G	C	0.887951	0.984649	0.047026	86.1095	N	Y	Y	Y	Y	0.984649	0.0524507	1718	1.25926e-78	lead	0.192926	6:16295358:C:G
19277-4.TSTD1	19277-4	TSTD1	chr1:161042970:T:C	rs2073653	1	161042970	C	T	0.543553	-0.330837	0.0325639	22.8687	N	N	N	NA	Y	-0.330837	0.03351	1745	5.46348e-23	lead	0.0543113	1:161042970:T:C
19360-22.LRRTM1	19360-22	LRRTM1	chr2:80578369:A:G	rs62150757	2	80578369	G	A	0.104154	0.443799	0.0543078	15.2318	N	N	N	NA	Y	0.443799	0.0553495	1709	1.07374e-15	lead	0.0367546	2:80578369:A:G
19361-78.MATN3	19361-78	MATN3	chr2:20007858:G:A	rs11694716	2	20007858	A	G	0.911492	-0.789488	0.0568056	40.9627	N	Y	Y	Y	Y	-0.65233	0.0642282	1723	3.10184e-24	lead	0.0686594	2:20007858:G:A
19437-61.VEGFA	19437-61	VEGFA	chr6:43957870:G:A	rs6921438	6	43957870	A	G	0.427725	-0.422026	0.0328897	35.2945	N	NA	N	NA	Y	-0.422026	0.0344103	1688	1.40429e-34	lead	0.0871922	6:43957870:G:A
19448-104.UPP1	19448-104	UPP1	chr7:48063314:C:T	rs2686796	7	48063314	T	C	0.417213	-0.254639	0.0338422	13.0646	N	N	N	NA	Y	-0.254639	0.0343854	1679	1.30716e-13	lead	0.0315317	7:48063314:C:T
19557-3.KLB	19557-3	KLB	chr4:39429811:T:C	rs2608819	4	39429811	C	T	0.802763	-0.586448	0.0407964	43.5672	N	N	N	NA	Y	-0.404964	0.0446557	1701	1.20573e-19	signif	0.0519324	4:39429811:T:C
19557-3.KLB	19557-3	KLB	chr4:39460124:A:G	rs62307974	4	39460124	G	A	0.018757	-1.40602	0.117861	30.8879	N	Y	Y	Y	Y	-1.07927	0.123879	1786	2.97885e-18	signif	0.0428776	4:39460124:A:G
19557-3.KLB	19557-3	KLB	chr4:39498624:T:C	rs13135475	4	39498624	C	T	0.409406	-0.642275	0.0295439	92.0744	N	Y	Y	Y	Y	-0.524012	0.0345505	1733	5.89185e-52	lead	0.132787	4:39498624:T:C
19558-10.LRP4	19558-10	LRP4	chr11:46871557:T:C	rs2306029	11	46871557	C	T	0.270477	-0.474718	0.0344222	40.3499	Y	NA	Y	Y	Y	-0.474718	0.0362458	1697	3.41611e-39	lead	0.0889346	11:46871557:T:C
19561-216.PLXND1	19561-216	PLXND1	chr3:129584901:G:A	rs2625998	3	129584901	A	G	0.674806	-0.366188	0.0353261	23.7168	N	N	N	NA	Y	-0.308559	0.0372442	1679	1.18354e-16	lead	0.0417857	3:129584901:G:A
19561-216.PLXND1	19561-216	PLXND1	chr3:129599435:C:A	rs1466530	3	129599435	A	C	0.902083	0.534779	0.0552781	20.8507	N	N	N	NA	Y	0.435772	0.0580136	1680	5.84278e-14	signif	0.033547	3:129599435:C:A
19590-46.SFTPD	19590-46	SFTPD	chr10:79949523:C:T	rs12219080	10	79949523	T	C	0.391672	-0.811798	0.0294632	137.838	N	N	N	NA	Y	-0.75659	0.0361787	1717	4.11655e-97	lead	0.272779	10:79949523:C:T
19590-46.SFTPD	19590-46	SFTPD	chr10:79991713:AT:A	rs34991181	10	79991713	A	AT	0.0616638	0.877832	0.0674547	36.2595	N	N	N	NA	Y	0.605912	0.0718533	1719	3.38012e-17	signif	0.0424852	10:79991713:AT:A
19617-5.PTGR1	19617-5	PTGR1	chr9:111604843:G:A	rs59773154	9	111604843	A	G	0.217671	-0.316284	0.0386991	15.2351	N	NA	N	NA	Y	-0.288759	0.0398392	1709	4.22613e-13	signif	0.0283982	9:111604843:G:A
2190-55.F11	2190-55	F11	chr4:186285095:C:A	rs3756011	4	186285095	A	C	0.342151	0.347556	0.0345896	22.3928	N	N	N	NA	Y	0.31765	0.0360134	1720	1.14131e-18	lead	0.0454226	4:186285095:C:A
2480-58.TIMP3	2480-58	TIMP3	chr22:32766845:C:T	rs5749504	22	32766845	T	C	0.615429	-0.642741	0.0305024	87.1115	N	N	N	NA	Y	-0.642741	0.0341117	1724	3.40204e-79	lead	0.195549	22:32766845:C:T
2515-14.GFRA2	2515-14	GFRA2	chr8:21616538:C:T	rs10503709	8	21616538	T	C	0.444282	0.432317	0.031752	39.4138	N	N	N	NA	Y	0.411989	0.0335679	1705	1.26023e-34	lead	0.0838136	8:21616538:C:T
2515-14.GFRA2	2515-14	GFRA2	chr8:21693256:A:C	rs15881	8	21693256	C	A	0.533175	0.433465	0.0327805	37.3189	N	N	N	NA	Y	0.385152	0.0346088	1688	9.09351e-29	signif	0.0738445	8:21693256:A:C
2515-14.GFRA2	2515-14	GFRA2	chr8:21876251:C:T	rs117507449	8	21876251	T	C	0.0252347	-1.13507	0.107634	24.5006	N	N	N	NA	Y	-1.03055	0.114698	1704	2.58955e-19	signif	0.0522476	8:21876251:C:T
2567-5.CFI	2567-5	CFI	chr4:109737911:T:C	rs10033900	4	109737911	C	T	0.353277	0.342039	0.0349932	21.2492	N	NA	N	NA	Y	0.315817	0.0360366	1663	1.88813e-18	signif	0.0455758	4:109737911:T:C
2571-12.IGFBP3	2571-12	IGFBP3	chr7:45915430:A:G	rs3110697	7	45915430	G	A	0.739336	0.323867	0.0317865	22.9701	N	N	N	NA	Y	0.323867	0.0327372	1688	4.46798e-23	lead	0.0404284	7:45915430:A:G
2579-17.MMP9	2579-17	MMP9	chr20:46039369:A:G	rs6073995	20	46039369	G	A	0.349828	0.29533	0.0345035	16.6102	N	N	N	NA	Y	0.29533	0.0351809	1748	4.6744e-17	lead	0.039676	20:46039369:A:G
2590-69.ROR1	2590-69	ROR1	chr1:64153798:C:A	rs2370221	1	64153798	A	C	0.420468	-0.232661	0.0329587	11.6142	N	N	N	NA	Y	-0.232661	0.0334276	1710	3.39895e-12	lead	0.0263808	1:64153798:C:A
2617-56.ERBB3	2617-56	ERBB3	chr12:56124430:A:G	rs117699349	12	56124430	G	A	0.0143611	-1.04281	0.135154	13.6907	N	NA	N	NA	Y	-1.04281	0.137475	1706	3.31332e-14	lead	0.0307855	12:56124430:A:G
2632-5.IL12RB1	2632-5	IL12RB1	chr19:18069836:G:A	rs391410	19	18069836	A	G	0.398844	-0.280911	0.03387	15.6605	N	Y	Y	Y	Y	-0.280911	0.0345287	1730	4.09932e-16	lead	0.0378406	19:18069836:G:A
2652-15.PLAUR	2652-15	PLAUR	chr19:43670267:C:T	rs3760977	19	43670267	T	C	0.0468296	1.71358	0.0652524	127.245	N	NA	N	NA	Y	1.71358	0.0773422	1719	9.16789e-109	lead	0.262138	19:43670267:C:T
2665-26.TNFRSF17	2665-26	TNFRSF17	chr16:11973411:G:A	rs58398910	16	11973411	A	G	0.193357	0.362033	0.0420949	16.7463	N	N	N	NA	Y	0.362033	0.0429769	1686	3.6415e-17	lead	0.0408853	16:11973411:G:A
2677-1.EGFR	2677-1	EGFR	chr7:55165033:G:T	rs17336919	7	55165033	T	G	0.284065	0.262189	0.0319451	15.3591	N	N	N	NA	Y	0.262189	0.0325504	1732	7.95688e-16	lead	0.0279608	7:55165033:G:T
2687-2.MIA	2687-2	MIA	chr19:40768808:A:G	rs2607426	19	40768808	G	A	0.210452	1.13078	0.0309009	217.777	N	N	N	NA	Y	1.0222	0.0446517	1770	5.47507e-116	lead	0.347243	19:40768808:A:G
2692-74.PLA2G2A	2692-74	PLA2G2A	chr1:19968194:G:A	rs36018955	1	19968194	A	G	0.194783	-0.43578	0.0394171	26.7682	N	N	N	NA	Y	-0.479296	0.0408774	1725	9.46783e-32	lead	0.0720612	1:19968194:G:A
2692-74.PLA2G2A	2692-74	PLA2G2A	chr1:19978364:G:A	rs2307246	1	19978364	A	G	0.0103389	1.1376	0.161122	11.6212	N	N	N	NA	Y	1.22118	0.164016	1741	9.65827e-14	signif	0.0305176	1:19978364:G:A
2705-5.CCL25	2705-5	CCL25	chr19:8025498:A:G	rs12972953	19	8025498	G	A	0.593445	-0.310993	0.0342654	18.5253	N	N	N	NA	Y	-0.270943	0.0357576	1739	3.53053e-14	lead	0.035423	19:8025498:A:G
2730-58.MICA	2730-58	MICA	chr6:31386552:C:T	rs67575958	6	31386552	T	C	0.255732	-0.907752	0.0319141	145.036	N	N	N	NA	Y	-0.87331	0.0418523	1701	1.07994e-96	lead	0.290323	6:31386552:C:T
2730-58.MICA	2730-58	MICA	chr6:31434889:TAC:T	rs9279290	6	31434889	T	TAC	0.116002	1.12517	0.0455907	114.196	N	N	N	NA	Y	0.743034	0.0564036	1681	1.24669e-39	signif	0.113231	6:31434889:TAC:T
2730-58.MICA	2730-58	MICA	chr6:31437840:T:C	rs2596466	6	31437840	C	T	0.147959	-0.85537	0.0424466	80.2207	N	N	N	NA	Y	-0.865801	0.0502757	1666	1.84543e-66	signif	0.189003	6:31437840:T:C
2741-22.SIGLEC6	2741-22	SIGLEC6	chr19:51523346:T:G	rs10410468	19	51523346	G	T	0.465315	-0.560664	0.0306751	67.5213	N	N	N	NA	Y	-0.319592	0.0361952	1701	1.04961e-18	signif	0.0508238	19:51523346:T:G
2742-68.SIGLEC7	2742-68	SIGLEC7	chr19:51139527:G:T	rs12983058	19	51139527	T	G	0.421237	0.385053	0.0325856	30.2993	N	NA	N	NA	Y	0.385053	0.0338405	1714	5.35347e-30	lead	0.0722933	19:51139527:G:T
2774-10.IL16	2774-10	IL16	chr15:81307450:G:C	rs17875542	15	81307450	C	G	0.182786	-1.10638	0.0307839	210.956	N	N	N	NA	Y	-1.10638	0.0403171	1737	8.67026e-166	lead	0.365694	15:81307450:G:C
2813-11.AGRP	2813-11	AGRP	chr16:67483635:C:T	rs35079605	16	67483635	T	C	0.034532	1.91872	0.074422	123.704	N	N	N	NA	Y	1.91872	0.0863377	1752	2.03852e-109	lead	0.245478	16:67483635:C:T
2831-29.KLK11	2831-29	KLK11	chr19:51006889:G:A	rs116877294	19	51006889	A	G	0.0399417	0.612939	0.0849499	12.0935	N	N	N	NA	Y	0.612939	0.0862024	1715	1.15653e-12	lead	0.028813	19:51006889:G:A
2843-13.SPINT2	2843-13	SPINT2	chr19:38304255:T:C	rs2304176	19	38304255	C	T	0.443596	-0.648126	0.0307021	87.2704	N	N	N	NA	Y	-0.609088	0.0350479	1702	1.19537e-67	lead	0.183134	19:38304255:T:C
2900-53.CCL14	2900-53	CCL14	chr17:35994755:G:T	rs12150434	17	35994755	T	G	0.0455072	-1.27649	0.0747622	59.7618	N	N	N	NA	Y	-1.21365	0.0815643	1725	4.4651e-50	lead	0.127959	17:35994755:G:T
2913-1.CCL23	2913-1	CCL23	chr17:35983666:A:G	rs41341749	17	35983666	G	A	0.0434132	0.837753	0.0818433	23.1619	N	N	N	NA	Y	1.06415	0.0857922	1670	2.49354e-35	signif	0.094055	17:35983666:A:G
2913-1.CCL23	2913-1	CCL23	chr17:36018624:A:C	rs854656	17	36018624	C	A	0.407548	-0.410351	0.0334628	32.4603	N	N	N	NA	Y	-0.462423	0.0358047	1709	3.69745e-38	lead	0.103262	17:36018624:A:C
2948-58.GHR	2948-58	GHR	chr5:42624693:T:C	rs7715032	5	42624693	C	T	0.119048	-0.519632	0.0491527	24.6221	N	N	N	NA	Y	-0.519632	0.0506757	1722	1.13457e-24	lead	0.0566365	5:42624693:T:C
2974-61.CNTN1	2974-61	CNTN1	chr12:40691924:C:T	rs12231964	12	40691924	T	C	0.479722	-0.409512	0.0283847	43.7878	N	N	N	NA	Y	-0.326903	0.0324006	1652	6.15386e-24	lead	0.0533449	12:40691924:C:T
2974-61.CNTN1	2974-61	CNTN1	chr12:40787598:T:C	rs11837784	12	40787598	C	T	0.235689	0.400485	0.0336579	30.6909	N	N	N	NA	Y	0.259776	0.0376956	1712	5.52374e-12	signif	0.0243129	12:40787598:T:C
2992-59.IL17RA	2992-59	IL17RA	chr22:17105693:C:G	rs2241047	22	17105693	G	C	0.777811	1.11057	0.029702	222.431	N	N	N	NA	Y	1.03565	0.0401182	1690	6.03486e-147	lead	0.370726	22:17105693:C:G
2992-59.IL17RA	2992-59	IL17RA	chr22:17107415:T:A	rs879574	22	17107415	A	T	0.0438799	-1.21719	0.0764476	52.6262	N	NA	N	NA	Y	-0.797318	0.0833302	1732	1.08806e-21	signif	0.0533422	22:17107415:T:A
2994-71.IL1RL2	2994-71	IL1RL2	chr2:102160058:G:A	rs3917254	2	102160058	A	G	0.209535	-0.318187	0.040546	14.1267	N	NA	N	NA	Y	-0.307226	0.0412921	1699	1.00455e-13	signif	0.0312669	2:102160058:G:A
2994-71.IL1RL2	2994-71	IL1RL2	chr2:102224384:T:G	rs12472872	2	102224384	G	T	0.61732	-0.421515	0.0323551	36.3231	N	N	N	NA	Y	-0.416055	0.0339148	1709	1.35116e-34	lead	0.0817857	2:102224384:T:G
3000-66.MBL2	3000-66	MBL2	chr10:52775619:G:A	rs11003129	10	52775619	A	G	0.255067	-0.999742	0.0291862	195.693	N	NA	N	NA	Y	-0.566425	0.0424843	1727	1.4964e-40	signif	0.121923	10:52775619:G:A
3000-66.MBL2	3000-66	MBL2	chr10:52777079:T:G	rs7899547	10	52777079	G	T	0.70078	1.1696	0.0239982	321.517	N	N	N	NA	Y	0.897444	0.0423806	1666	1.59489e-99	lead	0.337767	10:52777079:T:G
3003-29.NCR3	3003-29	NCR3	chr6:31588932:A:G	rs986475	6	31588932	G	A	0.199716	-0.676823	0.0385136	63.069	N	N	N	NA	Y	-0.676823	0.0417033	1760	3.12174e-59	lead	0.146432	6:31588932:A:G
3004-67.PDCD1LG2	3004-67	PDCD1LG2	chr9:5510509:A:C	rs140177738	9	5510509	C	A	0.0170288	0.903589	0.130124	11.2668	N	NA	N	NA	Y	0.945598	0.132249	1703	8.66803e-13	signif	0.0299342	9:5510509:A:C
3004-67.PDCD1LG2	3004-67	PDCD1LG2	chr9:5510644:A:G	rs16923189	9	5510644	G	A	0.187972	0.542941	0.0416608	36.3585	N	N	N	NA	Y	0.545016	0.0438105	1721	1.57885e-35	lead	0.0906802	9:5510644:A:G
3024-18.SERPINF2	3024-18	SERPINF2	chr17:1737045:A:G	rs12939051	17	1737045	G	A	0.687753	-0.204374	0.0288848	11.6657	N	N	N	NA	Y	-0.204374	0.0292823	1731	2.96344e-12	lead	0.0179396	17:1737045:A:G
3028-36.CCL23	3028-36	CCL23	chr17:36019230:T:C	rs860559	17	36019230	C	T	0.411607	-0.681243	0.0309962	93.5167	N	N	N	NA	Y	-0.673618	0.035294	1680	3.30718e-81	lead	0.21979	17:36019230:T:C
3029-52.CD209	3029-52	CD209	chr19:7707287:G:C	rs4804774	19	7707287	C	G	0.311834	-0.455933	0.0340585	38.1804	N	NA	N	NA	Y	-0.455933	0.0358069	1690	3.87201e-37	lead	0.0892172	19:7707287:G:C
3044-3.CCL18	3044-3	CCL18	chr17:36058081:A:G	rs78734309	17	36058081	G	A	0.203144	-0.922498	0.0328251	141.983	N	NA	N	NA	Y	-0.787457	0.0409386	1686	1.8828e-82	lead	0.200756	17:36058081:A:G
3044-3.CCL18	3044-3	CCL18	chr17:36065520:A:G	rs712042	17	36065520	G	A	0.0859701	0.977556	0.0526145	69.447	N	N	N	NA	Y	0.839064	0.0586922	1675	2.31698e-46	signif	0.110644	17:36065520:A:G
3046-31.RETN	3046-31	RETN	chr19:7668790:A:C	rs34124816	19	7668790	C	A	0.0586006	-0.721115	0.0714569	22.5728	N	NA	N	NA	Y	-0.532622	0.0739333	1715	5.84311e-13	signif	0.0313	19:7668790:A:C
3046-31.RETN	3046-31	RETN	chr19:7668969:G:A	rs3219175	19	7668969	A	G	0.182111	1.24994	0.0314587	243.826	N	NA	N	NA	Y	1.22134	0.043613	1705	1.45523e-172	lead	0.444359	19:7668969:G:A
3054-3.HP	3054-3	HP	chr16:72013567:C:T	rs142933570	16	72013567	T	C	0.0250288	-1.22576	0.106339	28.9438	N	NA	N	NA	Y	-1.08341	0.111348	1738	2.24717e-22	signif	0.0572859	16:72013567:C:T
3054-3.HP	3054-3	HP	chr16:72129795:A:G	rs10492815	16	72129795	G	A	0.239321	1.03224	0.0314254	182.903	N	N	N	NA	Y	0.851557	0.0445002	1709	1.26537e-81	lead	0.264022	16:72129795:A:G
3077-66.F10	3077-66	F10	chr13:113138076:G:C	rs3211764	13	113138076	C	G	0.553222	0.409019	0.0325536	33.9846	N	N	N	NA	Y	0.403388	0.0340573	1738	2.30056e-32	lead	0.0804391	13:113138076:G:C
3079-62.RARRES2	3079-62	RARRES2	chr7:150333102:C:A	rs73170185	7	150333102	A	C	0.41161	0.378365	0.0318673	30.5697	N	N	N	NA	Y	0.378365	0.0331663	1714	3.80839e-30	lead	0.0693431	7:150333102:C:A
3166-92.CD33	3166-92	CD33	chr19:51224706:C:A	rs3865444	19	51224706	A	C	0.181791	-1.19723	0.033816	204.752	N	NA	N	NA	Y	-1.31929	0.0492332	1686	3.52878e-158	lead	0.517782	19:51224706:C:A
3168-8.ADAMTS5	3168-8	ADAMTS5	chr21:26933158:T:G	rs2830586	21	26933158	G	T	0.144438	-0.973914	0.0352298	137.991	N	N	N	NA	Y	-0.754883	0.0469144	1672	2.96684e-58	lead	0.140839	21:26933158:T:G
3172-28.ARSB	3172-28	ARSB	chr5:78883919:G:A	rs10942878	5	78883919	A	G	0.385374	-0.265728	0.03412	13.9318	N	N	N	NA	Y	-0.248181	0.0348272	1723	1.03279e-12	lead	0.0291783	5:78883919:G:A
3173-49.NAAA	3173-49	NAAA	chr4:75923290:T:C	rs58317633	4	75923290	C	T	0.408504	-0.605771	0.0317318	73.0192	N	Y	Y	Y	Y	-0.403893	0.0415662	1705	2.55484e-22	lead	0.0788335	4:75923290:T:C
3173-49.NAAA	3173-49	NAAA	chr4:75934945:AT:A	rs34467552	4	75934945	A	AT	0.328394	-0.62951	0.0337888	69.834	N	Y	Y	Y	Y	-0.397868	0.0441917	1687	2.19185e-19	signif	0.0698261	4:75934945:AT:A
3181-50.CTSS	3181-50	CTSS	chr1:150710539:C:T	rs17606613	1	150710539	T	C	0.365362	0.246063	0.0347105	11.7051	N	Y	Y	Y	Y	0.246063	0.0352005	1712	2.74259e-12	lead	0.0280784	1:150710539:C:T
3184-25.F7	3184-25	F7	chr13:113118393:G:A	rs6041	13	113118393	A	G	0.0547826	-1.54883	0.0620318	116.898	N	N	N	NA	Y	-1.52522	0.0721336	1725	3.10375e-99	lead	0.240918	13:113118393:G:A
3194-36.GP6	3194-36	GP6	chr19:55032466:C:T	rs2288905	19	55032466	T	C	0.241246	0.279089	0.0380374	12.4706	N	Y	Y	Y	Y	0.279089	0.0386218	1685	4.96695e-13	lead	0.0285152	19:55032466:C:T
3195-50.GNLY	3195-50	GNLY	chr2:85688882:A:G	rs4832181	2	85688882	G	A	0.541237	-0.401282	0.0320609	33.7487	N	Y	Y	Y	Y	-0.309558	0.0342942	1746	1.77214e-19	signif	0.0475872	2:85688882:A:G
3195-50.GNLY	3195-50	GNLY	chr2:85711284:A:C	rs751163	2	85711284	C	A	0.0564658	1.11052	0.0699017	52.3695	N	N	N	NA	Y	0.961264	0.0770896	1709	1.09592e-35	lead	0.0984597	2:85711284:A:C
3196-6.HAPLN1	3196-6	HAPLN1	chr5:83698702:T:C	rs13356916	5	83698702	C	T	0.430882	0.237547	0.0339599	11.419	N	N	N	NA	Y	0.237547	0.0344397	1700	5.29349e-12	lead	0.0276751	5:83698702:T:C
3212-30.ASAH2	3212-30	ASAH2	chr10:50246405:C:A	rs4935575	10	50246405	A	C	0.282479	-0.86268	0.0287011	158.259	N	N	N	NA	Y	-0.671473	0.0397492	1678	5.08765e-64	lead	0.182771	10:50246405:C:A
3212-30.ASAH2	3212-30	ASAH2	chr10:50271401:AC:A	rs200513925	10	50271401	A	AC	0.396612	0.686309	0.0288803	107.31	N	N	N	NA	Y	0.346887	0.0384104	1712	1.69989e-19	signif	0.0575928	10:50271401:AC:A
3220-40.RET	3220-40	RET	chr10:42851282:C:T	rs1774157	10	42851282	T	C	0.840974	-0.381006	0.0394022	20.8523	N	N	N	NA	Y	-0.306859	0.0407771	1745	5.26074e-14	signif	0.025186	10:42851282:C:T
3220-40.RET	3220-40	RET	chr10:43080435:T:C	rs1864408	10	43080435	C	T	0.572418	0.43335	0.0279026	50.2836	N	N	N	NA	Y	0.374236	0.0302038	1733	2.94707e-35	lead	0.0685573	10:43080435:T:C
3232-28.ACP5	3232-28	ACP5	chr19:11620726:A:C	rs117523930	19	11620726	C	A	0.156502	0.40545	0.0399037	22.8708	N	N	N	NA	Y	0.40545	0.041126	1738	6.28384e-23	lead	0.0434019	19:11620726:A:C
3234-23.CCDC80	3234-23	CCDC80	chr3:112681937:G:C	rs147887756	3	112681937	C	G	0.0124364	1.05605	0.131521	14.7511	N	NA	N	NA	Y	0.975405	0.134591	1769	4.25524e-13	lead	0.0233701	3:112681937:G:C
3235-50.WFIKKN2	3235-50	WFIKKN2	chr17:50839972:C:T	rs9675120	17	50839972	T	C	0.400292	-0.606078	0.0305688	78.163	N	N	N	NA	Y	-0.606078	0.033877	1715	1.39785e-71	lead	0.176362	17:50839972:C:T
3283-21.TGFBI	3283-21	TGFBI	chr5:136041660:C:A	rs2107331	5	136041660	A	C	0.613717	0.736883	0.0291076	119.26	N	N	N	NA	Y	0.736883	0.0340572	1684	8.12018e-104	lead	0.257455	5:136041660:C:A
3290-50.CD109	3290-50	CD109	chr6:73695048:C:T	rs79717953	6	73695048	T	C	0.0778736	0.67159	0.0597763	27.5927	N	NA	N	NA	Y	0.508311	0.0629508	1740	6.76196e-16	signif	0.0371082	6:73695048:C:T
3290-50.CD109	3290-50	CD109	chr6:73695791:GCTATGAATTTCT:G	rs6149641	6	73695791	G	GCTATGAATTTCT	0.0746269	0.565253	0.0618059	18.775	N	NA	N	NA	Y	0.439581	0.0640376	1675	6.6759e-12	signif	0.0266882	6:73695791:GCTATGAATTTCT:G
3290-50.CD109	3290-50	CD109	chr6:73797288:A:T	rs997767	6	73797288	T	A	0.49589	0.660706	0.02841	103.321	N	Y	Y	Y	Y	0.615334	0.0332775	1703	2.44098e-76	lead	0.189305	6:73797288:A:T
3291-30.FCER2	3291-30	FCER2	chr19:7701388:T:C	rs1990975	19	7701388	C	T	0.84546	-0.41443	0.0464337	17.9377	N	N	N	NA	Y	-0.439031	0.0476518	1663	3.16232e-20	lead	0.050368	19:7701388:T:C
3292-75.CD48	3292-75	CD48	chr1:160711985:A:G	rs352684	1	160711985	G	A	0.781503	0.28145	0.0390094	12.0938	N	NA	N	NA	Y	0.28145	0.0395764	1730	1.14743e-12	lead	0.0270526	1:160711985:A:G
3293-2.CD5L	3293-2	CD5L	chr1:157829133:G:T	rs2765496	1	157829133	T	G	0.367169	0.503373	0.0322564	50.7106	N	N	N	NA	Y	0.423062	0.0362484	1724	1.78902e-31	lead	0.0831748	1:157829133:G:T
3296-92.CNTN2	3296-92	CNTN2	chr1:205033342:C:G	rs7537464	1	205033342	G	C	0.0615428	0.634707	0.0648818	21.3146	N	N	N	NA	Y	0.617475	0.0684083	1763	1.77542e-19	signif	0.0440413	1:205033342:C:G
3296-92.CNTN2	3296-92	CNTN2	chr1:205045488:C:A	rs3753848	1	205045488	A	C	0.466765	0.713811	0.0275547	124.154	N	NA	N	NA	Y	0.410942	0.0459748	1700	3.94769e-19	signif	0.0840636	1:205045488:C:A
3296-92.CNTN2	3296-92	CNTN2	chr1:205069603:C:T	rs2305275	1	205069603	T	C	0.502114	-0.770003	0.0260103	154.046	N	N	N	NA	Y	-0.465606	0.0449424	1656	3.76729e-25	lead	0.108393	1:205069603:C:T
3298-52.CNTN4	3298-52	CNTN4	chr3:2089884:G:T	rs2729278	3	2089884	T	G	0.418503	-0.300503	0.0313513	20.5066	N	N	N	NA	Y	-0.258656	0.0329717	1724	4.33689e-15	lead	0.0325628	3:2089884:G:T
3298-52.CNTN4	3298-52	CNTN4	chr3:3055243:A:G	rs163574	3	3055243	G	A	0.885386	-0.373852	0.0507776	12.5517	N	N	N	NA	Y	-0.3677	0.0516581	1697	1.09537e-12	signif	0.0274402	3:3055243:A:G
3302-58.CST7	3302-58	CST7	chr20:24995199:A:C	rs8125909	20	24995199	C	A	0.0680093	-0.530092	0.0649336	15.2036	N	N	N	NA	Y	-0.530092	0.0661753	1713	1.14312e-15	lead	0.0356215	20:24995199:A:C
3309-2.FCGR2A	3309-2	FCGR2A	chr1:161509069:T:C	rs4657041	1	161509069	C	T	0.190191	1.42576	0.0262948	369.18	N	N	N	NA	Y	1.42576	0.0427195	1672	3.17352e-244	lead	0.626175	1:161509069:T:C
3310-62.FCGR2B	3310-62	FCGR2B	chr1:161509069:T:C	rs4657041	1	161509069	C	T	0.190191	1.02374	0.0350819	150.769	N	N	N	NA	Y	0.901864	0.0433952	1672	6.22326e-96	lead	0.250544	1:161509069:T:C
3310-62.FCGR2B	3310-62	FCGR2B	chr1:161540389:G:A	rs12033634	1	161540389	A	G	0.0101273	-1.24904	0.166266	13.0318	N	NA	N	NA	Y	-1.22399	0.169676	1728	5.44576e-13	signif	0.0300372	1:161540389:G:A
3310-62.FCGR2B	3310-62	FCGR2B	chr1:161688868:G:A	rs11578979	1	161688868	A	G	0.0530259	1.71099	0.0619271	138.707	N	N	N	NA	Y	1.51499	0.074756	1735	2.57745e-91	signif	0.230503	1:161688868:G:A
3311-27.FCGR3B	3311-27	FCGR3B	chr1:161531185:A:G	rs6700241	1	161531185	G	A	0.268365	0.599005	0.0360063	56.9147	N	NA	N	NA	Y	0.599005	0.0389414	1688	2.15485e-53	lead	0.1409	1:161531185:A:G
3314-74.GFRA1	3314-74	GFRA1	chr10:116219806:A:C	rs4611119	10	116219806	C	A	0.338484	0.246518	0.034086	12.146	N	N	N	NA	Y	0.246518	0.0345874	1715	1.02289e-12	lead	0.0272148	10:116219806:A:C
3322-52.LRIG3	3322-52	LRIG3	chr12:58879191:T:C	rs11172791	12	58879191	C	T	0.0577803	-0.738925	0.0715006	23.6106	N	N	N	NA	Y	-0.696733	0.0739379	1748	4.37482e-21	lead	0.0528561	12:58879191:T:C
3322-52.LRIG3	3322-52	LRIG3	chr12:58938918:C:G	rs11172832	12	58938918	G	C	0.205241	0.373415	0.0400698	19.4507	N	N	N	NA	Y	0.347225	0.0411235	1698	3.08007e-17	signif	0.0393325	12:58938918:C:G
3324-51.LY9	3324-51	LY9	chr1:160797459:C:T	rs7555286	1	160797459	T	C	0.575668	0.490041	0.0321502	48.4981	N	N	N	NA	Y	0.339417	0.0371262	1685	6.11771e-20	signif	0.0562827	1:160797459:C:T
3324-51.LY9	3324-51	LY9	chr1:160812310:C:T	rs12117689	1	160812310	T	C	0.291938	0.568738	0.0348907	54.8387	N	N	N	NA	Y	0.424082	0.0406687	1687	1.85249e-25	lead	0.0743518	1:160812310:C:T
3325-2.MATN2	3325-2	MATN2	chr8:97926659:G:A	rs12548243	8	97926659	A	G	0.906561	-0.502034	0.052734	20.2432	N	N	N	NA	Y	-0.502034	0.0540769	1707	1.63683e-20	lead	0.0426994	8:97926659:G:A
3329-14.PGLYRP1	3329-14	PGLYRP1	chr19:46023390:G:A	rs2072563	19	46023390	A	G	0.495923	-0.304192	0.0330014	19.0622	N	N	N	NA	Y	-0.304192	0.0337988	1717	2.25528e-19	lead	0.0462633	19:46023390:G:A
3331-8.RGMB	3331-8	RGMB	chr5:98447787:T:G	rs1037599	5	98447787	G	T	0.346558	0.299724	0.0357081	16.0104	N	N	N	NA	Y	0.299724	0.0364365	1714	1.93704e-16	lead	0.040687	5:98447787:T:G
3352-80.CA6	3352-80	CA6	chr1:8974539:A:G	rs3765963	1	8974539	G	A	0.787791	0.53515	0.0374899	43.0327	N	NA	N	NA	Y	0.572754	0.0420466	1720	2.96842e-42	signif	0.109683	1:8974539:A:G
3364-76.CTSV	3364-76	CTSV	chr9:97099616:AATAG:A	rs147551299	9	97099616	A	AATAG	0.061266	-0.502689	0.0612653	15.3492	N	NA	N	NA	Y	-0.449644	0.0631019	1722	1.03559e-12	lead	0.0232557	9:97099616:AATAG:A
3366-51.ECM1	3366-51	ECM1	chr1:150510879:C:T	rs3737240	1	150510879	T	C	0.261181	-0.845274	0.0312061	134.316	Y	NA	Y	Y	Y	-0.845274	0.0371413	1744	1.18734e-114	lead	0.275743	1:150510879:C:T
3367-8.FETUB	3367-8	FETUB	chr3:186642620:T:G	rs3733159	3	186642620	G	T	0.442099	0.211912	0.0326205	9.96367	N	N	N	NA	Y	0.345811	0.0346521	1658	1.87369e-23	signif	0.0589908	3:186642620:T:G
3376-49.IL17RD	3376-49	IL17RD	chr3:57119841:C:T	rs747089	3	57119841	T	C	0.362414	0.736325	0.0303599	111.436	N	Y	Y	Y	Y	0.64202	0.0369577	1748	1.35004e-67	lead	0.190489	3:57119841:C:T
3378-49.KLK7	3378-49	KLK7	chr19:50983811:T:C	rs1275221	19	50983811	C	T	0.519095	0.273242	0.0310642	17.466	N	N	N	NA	Y	0.231496	0.0323523	1702	8.33896e-13	lead	0.0267561	19:50983811:T:C
3431-54.EPHA1	3431-54	EPHA1	chr7:143406124:G:A	rs4421280	7	143406124	A	G	0.986063	1.25133	0.13147	20.2392	N	N	N	NA	Y	1.10433	0.136558	1722	6.12115e-16	lead	0.0335198	7:143406124:G:A
3449-58.SERPINA4	3449-58	SERPINA4	chr14:94581473:A:G	rs8019792	14	94581473	G	A	0.304716	0.632078	0.0339633	69.5771	N	N	N	NA	Y	0.632078	0.0374212	1654	5.25092e-64	lead	0.169289	14:94581473:A:G
3459-49.PDGFRB	3459-49	PDGFRB	chr5:150128981:C:G	rs2304058	5	150128981	G	C	0.345824	1.2824	0.0173836	537.033	N	N	N	NA	Y	1.20576	0.0360243	1748	1.28019e-245	lead	0.657812	5:150128981:C:G
3461-58.BCAN	3461-58	BCAN	chr1:156645322:A:G	rs2365715	1	156645322	G	A	0.476037	-0.341754	0.0307374	27.0457	N	NA	N	NA	Y	-0.341754	0.0317868	1711	5.83359e-27	lead	0.0582638	1:156645322:A:G
3484-60.AGT	3484-60	AGT	chr1:230714652:G:A	rs5046	1	230714652	A	G	0.163615	0.523894	0.0435107	31.3621	N	N	N	NA	Y	0.523894	0.045274	1693	5.73805e-31	lead	0.0751184	1:230714652:G:A
3495-15.CXCL6	3495-15	CXCL6	chr4:73838282:C:T	rs16850073	4	73838282	T	C	0.241702	0.657099	0.0362153	66.4905	N	N	N	NA	Y	0.657099	0.0395407	1657	5.13831e-62	lead	0.158275	4:73838282:C:T
3518-54.CPB2	3518-54	CPB2	chr13:46008608:T:A	rs9526129	13	46008608	A	T	0.270319	-0.348194	0.0385487	18.3412	N	N	N	NA	Y	-0.330663	0.0446452	1661	1.29702e-13	signif	0.0431331	13:46008608:T:A
3518-54.CPB2	3518-54	CPB2	chr13:46030750:T:C	rs74072669	13	46030750	C	T	0.0418118	-1.09566	0.0789454	40.8557	N	N	N	NA	Y	-1.11296	0.0864736	1722	6.5989e-38	signif	0.0992519	13:46030750:T:C
3518-54.CPB2	3518-54	CPB2	chr13:46076084:T:C	rs9534312	13	46076084	C	T	0.259804	0.885626	0.0314882	142.842	N	N	N	NA	Y	0.622036	0.0427872	1734	6.9717e-48	lead	0.148817	13:46076084:T:C
3535-84.DKK1	3535-84	DKK1	chr10:52652721:C:A	rs17662822	10	52652721	A	C	0.352673	0.242739	0.0346347	11.455	N	NA	N	NA	Y	0.280504	0.0352782	1646	1.8473e-15	signif	0.0359256	10:52652721:C:A
3535-84.DKK1	3535-84	DKK1	chr10:52673210:A:G	rs7092106	10	52673210	G	A	0.240593	0.409938	0.0374364	26.3082	N	N	N	NA	Y	0.439199	0.0388568	1754	1.26799e-29	lead	0.0704872	10:52673210:A:G
3581-53.AHSG	3581-53	AHSG	chr3:186606349:A:C	rs55727368	3	186606349	C	A	0.834788	0.654475	0.0382868	59.8738	N	N	N	NA	Y	0.4834	0.0464269	1719	2.18398e-25	lead	0.0644557	3:186606349:A:C
3581-53.AHSG	3581-53	AHSG	chr3:186618387:A:G	rs2070635	3	186618387	G	A	0.560255	0.465634	0.0302207	49.5424	N	N	N	NA	Y	0.291674	0.0363661	1726	1.0532e-15	signif	0.0419191	3:186618387:A:G
3583-54.ARSA	3583-54	ARSA	chr22:50625988:T:C	rs2071421	22	50625988	C	T	0.16417	1.01823	0.0385734	127.771	Y	NA	Y	Y	Y	1.01823	0.0456718	1669	4.18028e-110	lead	0.284534	22:50625988:T:C
3607-71.DKK3	3607-71	DKK3	chr11:12017327:G:A	rs11022114	11	12017327	A	G	0.463884	0.287635	0.0313348	18.9082	N	NA	N	NA	Y	0.287635	0.032115	1689	3.35463e-19	lead	0.0411511	11:12017327:G:A
3617-80.HGFAC	3617-80	HGFAC	chr4:3445429:C:T	rs4690098	4	3445429	T	C	0.397474	0.772748	0.0292954	128.003	N	NA	N	NA	Y	0.581312	0.0371365	1702	3.15101e-55	signif	0.161858	4:3445429:C:T
3617-80.HGFAC	3617-80	HGFAC	chr4:3453009:C:G	rs1203110	4	3453009	G	C	0.0228964	-1.91364	0.100375	73.0037	N	N	N	NA	Y	-1.76277	0.1114	1747	2.13044e-56	lead	0.139037	4:3453009:C:G
3773-15.TEK	3773-15	TEK	chr9:27203004:G:A	rs45563539	9	27203004	A	G	0.0258121	0.76405	0.103809	12.547	N	N	N	NA	Y	0.76405	0.105378	1724	4.15092e-13	lead	0.0293589	9:27203004:G:A
3803-10.CST5	3803-10	CST5	chr20:23878682:G:A	rs34269359	20	23878682	A	G	0.37456	0.691178	0.0291863	106.623	N	N	N	NA	Y	0.660595	0.0340808	1706	1.07014e-83	lead	0.20446	20:23878682:G:A
3805-16.ESM1	3805-16	ESM1	chr5:54927435:G:A	rs9283715	5	54927435	A	G	0.571986	0.221389	0.0320404	11.1609	N	N	N	NA	Y	0.221389	0.0324771	1667	9.31045e-12	lead	0.0239986	5:54927435:G:A
3858-5.ACP1	3858-5	ACP1	chr2:281178:C:G	rs7566279	2	281178	G	C	0.223465	1.13025	0.0294331	233.238	N	N	N	NA	Y	1.13025	0.0398032	1743	2.26801e-177	lead	0.443353	2:281178:C:G
3894-15.NAGK	3894-15	NAGK	chr2:71074276:G:A	rs74746386	2	71074276	A	G	0.139252	-0.427192	0.0480833	17.7903	N	N	N	NA	Y	-0.427192	0.049192	1684	3.81488e-18	lead	0.0437475	2:71074276:G:A
4126-22.BPI	4126-22	BPI	chr20:38332037:A:G	rs78384127	20	38332037	G	A	0.0645258	-0.498345	0.0679716	12.451	N	N	N	NA	Y	-0.736689	0.0705908	1666	1.6974e-25	signif	0.0655184	20:38332037:A:G
4127-75.C6	4127-75	C6	chr5:41213006:A:AT	rs140172291	5	41213006	AT	A	0.158006	0.436439	0.0414414	24.4173	N	N	N	NA	Y	0.421755	0.0428126	1655	6.77417e-23	lead	0.0473296	5:41213006:A:AT
4152-58.KLKB1	4152-58	KLKB1	chr4:186199973:A:T	rs2292430	4	186199973	T	A	0.2806	-0.371271	0.0344439	25.5352	N	N	N	NA	Y	-0.272561	0.037554	1732	3.93335e-13	signif	0.0299927	4:186199973:A:T
4152-58.KLKB1	4152-58	KLKB1	chr4:186253209:A:C	rs4253308	4	186253209	C	A	0.348718	0.382179	0.033044	29.1359	N	N	N	NA	Y	0.297988	0.036264	1755	2.08312e-16	lead	0.040334	4:186253209:A:C
4154-57.SELP	4154-57	SELP	chr1:169559793:A:C	rs6427203	1	169559793	C	A	0.558772	-0.276128	0.0319328	16.9212	N	N	N	NA	Y	-0.276128	0.0326015	1710	2.45814e-17	lead	0.0375966	1:169559793:A:C
4158-54.PLAU	4158-54	PLAU	chr10:73916706:C:T	rs4065	10	73916706	T	C	0.0814021	-0.671436	0.0600582	27.3324	N	N	N	NA	Y	-0.671436	0.0622086	1726	3.70283e-27	lead	0.0674218	10:73916706:C:T
4159-130.CFH	4159-130	CFH	chr1:196683492:A:G	rs33982697	1	196683492	G	A	0.0618525	0.660332	0.0703246	19.71	N	N	N	NA	Y	0.530049	0.0733932	1641	5.12101e-13	signif	0.0326055	1:196683492:A:G
4234-8.IL1RL1	4234-8	IL1RL1	chr2:102241297:A:G	rs143644346	2	102241297	G	A	0.0306243	1.0302	0.0881555	29.6687	N	N	N	NA	Y	0.66205	0.092906	1698	1.0331e-12	signif	0.0260237	2:102241297:A:G
4234-8.IL1RL1	4234-8	IL1RL1	chr2:102314488:A:G	rs12712135	2	102314488	G	A	0.597561	-0.823679	0.0257917	174.381	N	N	N	NA	Y	-0.745616	0.0335422	1681	1.79401e-109	lead	0.267389	2:102314488:A:G
4234-8.IL1RL1	4234-8	IL1RL1	chr2:102341776:C:T	rs6719130	2	102341776	T	C	0.0245127	-1.25613	0.0989705	34.5896	N	Y	Y	Y	Y	-0.940294	0.104478	1693	2.25938e-19	signif	0.0422834	2:102341776:C:T
4297-62.SPON1	4297-62	SPON1	chr11:14027137:G:A	rs10832165	11	14027137	A	G	0.345395	0.527358	0.0308302	59.8203	N	N	N	NA	Y	0.524841	0.0333628	1672	9.2279e-56	lead	0.124561	11:14027137:G:A
4324-33.CST2	4324-33	CST2	chr20:23746251:C:T	rs8114437	20	23746251	T	C	0.0634459	-0.706822	0.0667469	24.6977	N	N	N	NA	Y	-0.73742	0.0690665	1718	1.30485e-26	lead	0.0646244	20:23746251:C:T
4324-33.CST2	4324-33	CST2	chr20:23763216:C:A	rs62207490	20	23763216	A	C	0.0598571	-0.43307	0.0675613	9.72388	N	N	N	NA	Y	-0.479305	0.0684471	1679	2.51336e-12	signif	0.0258561	20:23763216:C:A
4337-49.CRP	4337-49	CRP	chr1:159724989:T:C	rs7551731	1	159724989	C	T	0.66225	-0.235322	0.0333546	11.601	N	N	N	NA	Y	-0.235322	0.03381	1698	3.39974e-12	lead	0.0247726	1:159724989:T:C
4374-45.GDF15	4374-45	GDF15	chr19:18368837:T:C	rs749451	19	18368837	C	T	0.526693	0.269475	0.0220468	32.2882	N	NA	N	NA	Y	0.207318	0.0241697	1742	9.68713e-18	lead	0.0214291	19:18368837:T:C
4374-45.GDF15	4374-45	GDF15	chr19:18388970:A:G	rs1227733	19	18388970	G	A	0.807715	0.336822	0.0278854	31.5701	N	N	N	NA	Y	0.256707	0.0305339	1724	4.19611e-17	signif	0.0204696	19:18388970:A:G
4407-10.MST1	4407-10	MST1	chr3:49611638:C:T	rs4855852	3	49611638	T	C	0.95662	1.83765	0.069812	128.366	N	Y	Y	Y	Y	1.83765	0.0822893	1775	1.82372e-110	lead	0.280275	3:49611638:C:T
4430-44.COLEC11	4430-44	COLEC11	chr2:3588888:T:G	rs56236159	2	3588888	G	T	0.715371	0.882878	0.0306071	148.559	N	N	N	NA	Y	0.882878	0.0374403	1711	6.04194e-123	lead	0.317426	2:3588888:T:G
4435-66.ENPP7	4435-66	ENPP7	chr17:79724812:T:C	rs4313838	17	79724812	C	T	0.59112	0.952929	0.0241909	241.451	N	N	N	NA	Y	0.952929	0.033071	1723	1.4075e-182	lead	0.438958	17:79724812:T:C
4437-56.ENTPD5	4437-56	ENTPD5	chr14:73999053:T:A	rs8015927	14	73999053	A	T	0.229714	-0.857462	0.0350343	112.879	N	N	N	NA	Y	-0.857462	0.0408266	1713	6.21974e-98	lead	0.260195	14:73999053:T:A
4440-15.FCRL3	4440-15	FCRL3	chr1:157700500:C:G	rs945635	1	157700500	G	C	0.414763	0.932106	0.0259882	209.439	N	Y	Y	Y	Y	0.932106	0.0344955	1707	8.35686e-161	lead	0.421786	1:157700500:C:G
4459-68.PCSK7	4459-68	PCSK7	chr11:117211047:C:G	rs171052	11	117211047	G	C	0.589758	-1.06338	0.0230738	302.377	N	N	N	NA	Y	-0.819673	0.0448953	1738	1.80613e-74	lead	0.325106	11:117211047:C:G
4459-68.PCSK7	4459-68	PCSK7	chr11:117229878:A:G	rs500389	11	117229878	G	A	0.669496	-0.886793	0.0283036	170.843	N	N	N	NA	Y	-0.338306	0.0452808	1767	7.94145e-14	signif	0.0506494	11:117229878:A:G
4467-49.SPARCL1	4467-49	SPARCL1	chr4:87507553:T:A	rs6837379	4	87507553	A	T	0.711158	0.547991	0.0359527	48.4645	N	N	N	NA	Y	0.354269	0.0409864	1667	5.44813e-18	signif	0.0515612	4:87507553:T:A
4467-49.SPARCL1	4467-49	SPARCL1	chr4:87530377:C:T	rs1031795	4	87530377	T	C	0.264465	0.676155	0.0345429	76.3828	N	N	N	NA	Y	0.554054	0.0406929	1711	3.23933e-42	lead	0.119428	4:87530377:C:T
4498-62.NCAM1	4498-62	NCAM1	chr11:113262954:T:G	rs2288158	11	113262954	G	T	0.304297	0.399559	0.0329001	31.8897	N	N	N	NA	Y	0.399559	0.0342669	1722	2.03555e-31	lead	0.0675948	11:113262954:T:G
4535-50.BST1	4535-50	BST1	chr4:15630861:C:T	rs11934401	4	15630861	T	C	0.228198	-1.17327	0.0263572	287.327	N	N	N	NA	Y	-0.563353	0.0540144	1720	1.81504e-25	signif	0.111792	4:15630861:C:T
4535-50.BST1	4535-50	BST1	chr4:15712566:C:A	rs73224659	4	15712566	A	C	0.242398	-1.1949	0.0258165	302.601	N	N	N	NA	Y	-0.56221	0.0551854	1710	2.25112e-24	signif	0.116091	4:15712566:C:A
4535-50.BST1	4535-50	BST1	chr4:15737767:T:G	rs4263397	4	15737767	G	T	0.656712	-0.946046	0.026855	203.34	N	N	N	NA	Y	-0.574641	0.0379731	1691	9.8322e-52	lead	0.148887	4:15737767:T:G
4548-4.FUT3	4548-4	FUT3	chr19:5830291:G:A	rs778809	19	5830291	A	G	0.553372	-0.635642	0.0303999	85.8303	N	N	N	NA	Y	-0.316313	0.0382393	1705	1.31799e-16	signif	0.0494569	19:5830291:G:A
4548-4.FUT3	4548-4	FUT3	chr19:5841345:G:T	rs3760775	19	5841345	T	G	0.307714	-0.895749	0.0292204	164.421	N	NA	N	NA	Y	-0.742432	0.0405934	1737	1.00347e-74	lead	0.234842	19:5841345:G:T
4549-78.FUT5	4549-78	FUT5	chr19:5830291:G:A	rs778809	19	5830291	A	G	0.553372	-0.878677	0.0254201	197.888	N	N	N	NA	Y	-0.709751	0.0374957	1705	6.59781e-80	lead	0.249003	19:5830291:G:A
4549-78.FUT5	4549-78	FUT5	chr19:5841345:G:T	rs3760775	19	5841345	T	G	0.307714	-0.682385	0.0315405	91.3229	N	NA	N	NA	Y	-0.33612	0.0401557	1737	5.74224e-17	signif	0.048134	19:5841345:G:T
4549-78.FUT5	4549-78	FUT5	chr19:5871178:ATGTT:A	rs148182154	19	5871178	A	ATGTT	0.0766152	-0.611103	0.059764	23.1469	N	NA	N	NA	Y	-0.499758	0.0618572	1749	6.51794e-16	signif	0.0353384	19:5871178:ATGTT:A
4559-64.KYNU	4559-64	KYNU	chr2:143051181:A:G	rs977033	2	143051181	G	A	0.305389	-0.814631	0.0315146	123.373	N	Y	Y	Y	Y	-0.814631	0.0374098	1670	3.92858e-105	lead	0.281544	2:143051181:A:G
4564-2.PLXNC1	4564-2	PLXNC1	chr12:94227839:T:A	rs59129883	12	94227839	A	T	0.500585	-0.565216	0.0309427	67.4782	N	N	N	NA	Y	-0.522337	0.0342085	1710	1.22608e-52	lead	0.136418	12:94227839:T:A
4801-13.LPO	4801-13	LPO	chr17:58267506:G:A	rs8178409	17	58267506	A	G	0.118992	-0.41603	0.0488291	16.4645	N	N	N	NA	Y	-0.41603	0.0498136	1727	6.72646e-17	lead	0.0362892	17:58267506:G:A
4831-4.SELL	4831-4	SELL	chr1:169696491:T:C	rs2223286	1	169696491	C	T	0.0709241	-0.474016	0.0549808	16.8255	N	N	N	NA	Y	-0.474016	0.0561364	1699	3.06636e-17	lead	0.0296115	1:169696491:T:C
4867-15.VEGFA	4867-15	VEGFA	chr6:43957870:G:A	rs6921438	6	43957870	A	G	0.427725	-0.337721	0.0338302	22.111	N	NA	N	NA	Y	-0.337721	0.034792	1688	2.81875e-22	lead	0.0558362	6:43957870:G:A
4874-3.ANG	4874-3	ANG	chr14:20681910:G:T	rs17277571	14	20681910	T	G	0.0184764	0.94224	0.116617	14.9219	N	N	N	NA	Y	0.936354	0.120613	1759	8.27686e-15	signif	0.0318001	14:20681910:G:T
4874-3.ANG	4874-3	ANG	chr14:20683324:T:G	rs61976879	14	20683324	G	T	0.383838	-0.513862	0.0295118	61.8087	N	N	N	NA	Y	-0.276255	0.0339244	1683	3.8483e-16	signif	0.0360988	14:20683324:T:G
4874-3.ANG	4874-3	ANG	chr14:20690882:C:G	rs12100929	14	20690882	G	C	0.189655	0.941669	0.0338821	140.135	N	N	N	NA	Y	0.851594	0.0431142	1740	7.69913e-87	lead	0.22291	14:20690882:C:G
4878-3.F10	4878-3	F10	chr13:113138076:G:C	rs3211764	13	113138076	C	G	0.553222	0.428695	0.0322496	37.7363	N	N	N	NA	Y	0.423434	0.0338929	1738	8.12186e-36	lead	0.0886324	13:113138076:G:C
4908-6.ENG	4908-6	ENG	chr9:127822752:T:C	rs12001427	9	127822752	C	T	0.0692873	1.55916	0.0526549	155.949	N	N	N	NA	Y	1.53576	0.0639141	1768	1.40155e-127	lead	0.304191	9:127822752:T:C
4913-78.CCL16	4913-78	CCL16	chr17:35967943:C:T	rs76497565	17	35967943	T	C	0.0981199	0.720404	0.0517858	41.0087	N	N	N	NA	Y	0.626982	0.0548659	1702	3.0462e-30	signif	0.0695739	17:35967943:C:T
4913-78.CCL16	4913-78	CCL16	chr17:35978035:C:A	rs11080368	17	35978035	A	C	0.0540852	-1.5202	0.0589599	123.576	N	N	N	NA	Y	-1.52371	0.0691296	1738	1.15793e-107	lead	0.237556	17:35978035:C:A
4920-10.LYZ	4920-10	LYZ	chr12:69338325:T:C	rs4761234	12	69338325	C	T	0.408463	-0.619396	0.0295317	86.4675	N	N	N	NA	Y	-0.619396	0.033015	1737	1.57347e-78	lead	0.185396	12:69338325:T:C
4924-32.MMP1	4924-32	MMP1	chr11:102834927:C:G	rs683878	11	102834927	G	C	0.585351	-0.433522	0.0319811	39.0798	N	N	N	NA	Y	-0.433522	0.0336648	1693	6.01702e-38	lead	0.0912324	11:102834927:C:G
4929-55.SHBG	4929-55	SHBG	chr17:7557200:G:C	rs3803798	17	7557200	C	G	0.527295	0.300858	0.0308993	21.0979	N	N	N	NA	Y	0.300858	0.0317822	1667	2.90075e-21	lead	0.0451229	17:7557200:G:C
4962-52.CDNF	4962-52	CDNF	chr10:14818259:C:CA	rs143489833	10	14818259	CA	C	0.0896835	0.495571	0.054983	18.279	N	N	N	NA	Y	0.495571	0.0562236	1706	1.20455e-18	lead	0.0401002	10:14818259:C:CA
4964-67.ERAP1	4964-67	ERAP1	chr5:96790605:A:G	rs27529	5	96790605	G	A	0.541375	-1.07537	0.0216403	333.175	N	Y	Y	Y	Y	-0.775	0.0393144	1716	1.67133e-86	lead	0.298256	5:96790605:A:G
4964-67.ERAP1	4964-67	ERAP1	chr5:96797327:CA:C	rs3842059	5	96797327	C	CA	0.197049	-0.79479	0.0365576	92.0524	N	Y	Y	Y	Y	-0.410199	0.046264	1728	7.54984e-19	signif	0.0532454	5:96797327:CA:C
4964-67.ERAP1	4964-67	ERAP1	chr5:96804011:AG:A	rs35307952	5	96804011	A	AG	0.0481718	-1.25728	0.0730143	60.6859	N	Y	Y	Y	Y	-0.949306	0.0825471	1723	1.31643e-30	signif	0.0826407	5:96804011:AG:A
4964-67.ERAP1	4964-67	ERAP1	chr5:96810353:A:G	rs76124346	5	96810353	G	A	0.0599174	1.27565	0.0656083	75.4033	N	N	N	NA	Y	0.700202	0.0752743	1694	1.37822e-20	signif	0.0552326	5:96810353:A:G
4979-34.DPT	4979-34	DPT	chr1:168728523:A:C	rs1018454	1	168728523	C	A	0.211189	0.520071	0.0341357	48.4967	N	N	N	NA	Y	0.479034	0.0365689	1707	3.31487e-39	lead	0.0764552	1:168728523:A:C
4979-34.DPT	4979-34	DPT	chr1:168728911:C:T	rs79594970	1	168728911	T	C	0.0496516	-0.773944	0.0667409	29.2596	N	NA	N	NA	Y	-0.666503	0.0697957	1722	1.30527e-21	signif	0.0419228	1:168728911:C:T
4989-7.FGG	4989-7	FGG	chr4:154617304:A:G	rs78300414	4	154617304	G	A	0.134818	0.364269	0.0465105	14.0757	N	N	N	NA	Y	0.364269	0.0473257	1706	1.39225e-14	lead	0.0309549	4:154617304:A:G
4990-87.GP1BA	4990-87	GP1BA	chr17:4937573:G:A	rs1060431	17	4937573	A	G	0.115363	0.62316	0.0499276	33.5773	N	Y	Y	Y	Y	0.62316	0.0522211	1751	7.95542e-33	lead	0.0792612	17:4937573:G:A
4991-12.GPC5	4991-12	GPC5	chr13:91397992:A:G	rs7322083	13	91397992	G	A	0.6632	-0.41376	0.0336192	32.6961	N	N	N	NA	Y	-0.380647	0.0351495	1731	2.49857e-27	signif	0.0647279	13:91397992:A:G
4991-12.GPC5	4991-12	GPC5	chr13:91764804:T:C	rs342706	13	91764804	C	T	0.253495	-0.849863	0.0319098	129.386	N	N	N	NA	Y	-0.831996	0.0381722	1645	2.54084e-105	lead	0.261984	13:91764804:T:C
4992-49.GRN	4992-49	GRN	chr17:44352876:C:T	rs5848	17	44352876	T	C	0.300179	-0.38486	0.0356052	25.6404	N	NA	N	NA	Y	-0.38486	0.0367816	1674	1.27217e-25	lead	0.0622304	17:44352876:C:T
5029-3.FAP	5029-3	FAP	chr2:162224472:A:G	rs16846391	2	162224472	G	A	0.133451	1.0369	0.0428762	110.486	N	N	N	NA	Y	1.0369	0.0495154	1701	2.26826e-97	lead	0.248667	2:162224472:A:G
5034-79.PRSS2	5034-79	PRSS2	chr7:142746804:A:C	rs11761222	7	142746804	C	A	0.247726	0.302248	0.0372922	14.9903	N	NA	N	NA	Y	0.302248	0.0379936	1649	1.78806e-15	lead	0.034049	7:142746804:A:C
5036-50.TNFAIP6	5036-50	TNFAIP6	chr2:151290158:G:T	rs2278089	2	151290158	T	G	0.637551	-0.378457	0.0323485	29.747	N	N	N	NA	Y	-0.378457	0.033568	1723	1.75711e-29	lead	0.066195	2:151290158:G:T
5060-62.CD274	5060-62	CD274	chr9:5463243:G:A	rs7041009	9	5463243	A	G	0.625218	-0.518859	0.0327284	52.1839	N	N	N	NA	Y	-0.518859	0.0350147	1717	1.11525e-49	lead	0.126165	9:5463243:G:A
5066-134.CD300C	5066-134	CD300C	chr17:74542004:C:G	rs4007737	17	74542004	G	C	0.253922	0.291472	0.0386261	13.1396	N	N	N	NA	Y	0.291472	0.0392602	1721	1.13535e-13	lead	0.0321891	17:74542004:C:G
5069-9.CD55	5069-9	CD55	chr1:207246998:G:A	rs7518565	1	207246998	A	G	0.104226	-0.566508	0.049524	28.5411	N	N	N	NA	Y	-0.566508	0.051297	1751	2.35157e-28	lead	0.0599262	1:207246998:G:A
5091-28.LILRB2	5091-28	LILRB2	chr19:54279942:A:G	rs111753747	19	54279942	G	A	0.0116977	2.49016	0.149985	56.6553	N	N	N	NA	Y	2.78306	0.162759	1667	1.50219e-65	signif	0.179088	19:54279942:A:G
5091-28.LILRB2	5091-28	LILRB2	chr19:54284716:ATTTT:A	rs10530891	19	54284716	A	ATTTT	0.0813424	1.02486	0.0564912	66.8027	N	N	N	NA	Y	1.14142	0.0618367	1758	4.44972e-76	signif	0.194712	19:54284716:ATTTT:A
5091-28.LILRB2	5091-28	LILRB2	chr19:54288511:TG:T	rs11349137	19	54288511	T	TG	0.109983	0.96875	0.0477587	81.4333	N	NA	N	NA	Y	1.07642	0.053193	1723	4.70153e-91	lead	0.226839	19:54288511:TG:T
5095-21.KIR2DL4	5095-21	KIR2DL4	chr19:54795911:A:C	rs685323	19	54795911	C	A	0.44191	-0.402605	0.0322819	33.4397	N	NA	N	NA	Y	-0.344119	0.0345219	1644	2.1014e-23	lead	0.0584098	19:54795911:A:C
5095-21.KIR2DL4	5095-21	KIR2DL4	chr19:54798431:T:G	rs629122	19	54798431	G	T	0.941536	-0.737016	0.0703193	24.2275	N	N	N	NA	Y	-0.574427	0.0743666	1719	1.12503e-14	signif	0.0363266	19:54798431:T:G
5102-55.MICB	5102-55	MICB	chr6:31478689:G:A	rs2248372	6	31478689	A	G	0.345122	0.684917	0.0303502	97.6278	N	NA	N	NA	Y	0.517639	0.0385232	1640	3.66584e-41	signif	0.12112	6:31478689:G:A
5102-55.MICB	5102-55	MICB	chr6:31511758:T:A	rs41293887	6	31511758	A	T	0.019275	-1.7717	0.112947	51.2186	N	N	N	NA	Y	-1.73525	0.120537	1738	5.48581e-47	lead	0.11384	6:31511758:T:A
5102-55.MICB	5102-55	MICB	chr6:31515137:CA:C	rs28749493	6	31515137	C	CA	0.162654	0.76939	0.0421124	67.4777	N	N	N	NA	Y	0.458014	0.0517445	1703	8.63798e-19	signif	0.0571422	6:31515137:CA:C
5105-2.RTN4R	5105-2	RTN4R	chr22:20247294:C:T	rs887765	22	20247294	T	C	0.301698	-0.334746	0.036323	19.0373	N	NA	N	NA	Y	-0.338731	0.0372494	1649	9.58196e-20	lead	0.0483454	22:20247294:C:T
5112-73.CD200	5112-73	CD200	chr3:112358262:G:A	rs13090468	3	112358262	A	G	0.310182	0.256258	0.0359369	11.8316	N	N	N	NA	Y	0.256258	0.036473	1699	2.126e-12	lead	0.0281019	3:112358262:G:A
5128-53.SLAMF6	5128-53	SLAMF6	chr1:160462638:G:A	rs11805036	1	160462638	A	G	0.197789	-0.471471	0.040181	29.9072	N	N	N	NA	Y	-0.471471	0.0417033	1719	1.23424e-29	lead	0.0705392	1:160462638:G:A
5129-12.SCARF1	5129-12	SCARF1	chr17:1638896:G:A	rs2272011	17	1638896	A	G	0.880841	-0.869177	0.0484466	65.3319	Y	NA	Y	Y	Y	-0.869177	0.0528773	1712	1.02887e-60	lead	0.158588	17:1638896:G:A
5202-4.PPID	5202-4	PPID	chr4:158721424:G:A	rs2070631	4	158721424	A	G	0.0441091	-0.946806	0.0798294	30.5144	Y	NA	Y	Y	Y	-0.915705	0.0832272	1723	3.71795e-28	lead	0.0707095	4:158721424:G:A
5202-4.PPID	5202-4	PPID	chr4:158727444:C:T	rs55936281	4	158727444	T	C	0.142567	0.539707	0.0474607	28.2118	N	NA	N	NA	Y	0.472686	0.0495108	1722	1.33338e-21	signif	0.0546254	4:158727444:C:T
5256-86.PDE5A	5256-86	PDE5A	chr4:119664578:G:A	rs12512646	4	119664578	A	G	0.49705	0.269218	0.0339389	14.4109	N	N	N	NA	Y	0.269218	0.0345567	1695	6.66801e-15	lead	0.0362379	4:119664578:G:A
5337-64.CD86	5337-64	CD86	chr3:122108666:G:A	rs3792287	3	122108666	A	G	0.0929124	0.815275	0.0555223	45.2735	N	NA	N	NA	Y	0.815275	0.0589792	1679	1.84918e-43	lead	0.112037	3:122108666:G:A
5346-24.CPNE1	5346-24	CPNE1	chr20:35632065:A:C	rs61191623	20	35632065	C	A	0.0491071	-1.02191	0.0743641	40.0644	N	Y	Y	Y	Y	-1.02191	0.0784561	1680	8.79133e-39	lead	0.0975284	20:35632065:A:C
5363-51.SEMA3E	5363-51	SEMA3E	chr7:83631769:C:T	rs42002	7	83631769	T	C	0.638533	0.224405	0.0338409	10.3513	N	N	N	NA	Y	0.41134	0.0348295	1718	3.46194e-32	signif	0.0781059	7:83631769:C:T
5430-66.SIRPA	5430-66	SIRPA	chr20:1913669:C:T	rs6075339	20	1913669	T	C	0.653353	-1.2831	0.0172556	536.74	N	N	N	NA	Y	-1.2831	0.0354653	1715	1.301e-286	lead	0.745738	20:1913669:C:T
5456-59.CNDP1	5456-59	CNDP1	chr18:74542150:G:A	rs78939422	18	74542150	A	G	0.0370806	-1.42578	0.079956	64.5783	N	N	N	NA	Y	-1.48105	0.0873834	1699	1.96317e-64	lead	0.156641	18:74542150:G:A
5456-59.CNDP1	5456-59	CNDP1	chr18:74549357:T:C	rs62099909	18	74549357	C	T	0.0596672	0.451259	0.0689047	10.1186	N	NA	N	NA	Y	0.479656	0.0702849	1743	8.82566e-12	signif	0.0258171	18:74549357:T:C
5456-59.CNDP1	5456-59	CNDP1	chr18:74561034:G:A	rs4329999	18	74561034	A	G	0.547866	-0.265421	0.0338344	14.1085	N	NA	N	NA	Y	-0.349252	0.0348586	1640	1.25633e-23	signif	0.0604295	18:74561034:G:A
5459-33.CST1	5459-33	CST1	chr20:23746251:C:T	rs8114437	20	23746251	T	C	0.0634459	-0.614572	0.0683093	18.2204	N	N	N	NA	Y	-0.658007	0.0700494	1718	5.80535e-21	signif	0.051455	20:23746251:C:T
5459-33.CST1	5459-33	CST1	chr20:23754358:AG:A	rs11319378	20	23754358	A	AG	0.059327	-0.704877	0.0683459	23.4991	N	N	N	NA	Y	-0.74379	0.0704924	1694	5.00727e-26	lead	0.0617478	20:23754358:AG:A
5462-62.FCN3	5462-62	FCN3	chr1:27370983:G:C	rs3813800	1	27370983	C	G	0.104848	-1.04327	0.0486892	89.644	N	N	N	NA	Y	-1.10275	0.0548937	1712	9.22943e-90	lead	0.228266	1:27370983:G:C
5487-7.SLAMF7	5487-7	SLAMF7	chr1:160748279:A:G	rs79939279	1	160748279	G	A	0.0710024	-0.641679	0.0638168	22.4059	N	NA	N	NA	Y	-0.725298	0.0658043	1676	2.99191e-28	signif	0.0693986	1:160748279:A:G
5491-12.SPOCK2	5491-12	SPOCK2	chr10:72106753:T:C	rs1678613	10	72106753	C	T	0.280142	0.259977	0.0376132	11.1696	N	N	N	NA	Y	0.259977	0.0381194	1692	9.09981e-12	lead	0.0272599	10:72106753:T:C
5542-22.NRP1	5542-22	NRP1	chr10:33189289:C:T	rs2253918	10	33189289	T	C	0.807973	-0.406809	0.0446487	18.6355	N	N	N	NA	Y	-0.406809	0.0457832	1643	6.36084e-19	lead	0.0513535	10:33189289:C:T
5584-21.TCN2	5584-21	TCN2	chr22:30615895:A:T	rs4820021	22	30615895	T	A	0.718841	-0.63536	0.0339171	70.6015	N	NA	N	NA	Y	-0.340329	0.0461003	1709	1.55503e-13	signif	0.046818	22:30615895:A:T
5593-11.PDIA5	5593-11	PDIA5	chr3:123114156:C:T	rs3804749	3	123114156	T	C	0.457353	-0.540595	0.031648	59.7446	N	N	N	NA	Y	-0.540595	0.0342865	1700	5.25036e-56	lead	0.145058	3:123114156:C:T
5601-2.PGLYRP2	5601-2	PGLYRP2	chr19:15464047:C:T	rs78677793	19	15464047	T	C	0.0424225	-0.743121	0.0809661	18.9086	N	N	N	NA	Y	-0.63004	0.083797	1709	5.53455e-14	signif	0.0322505	19:15464047:C:T
5618-50.FAM3B	5618-50	FAM3B	chr21:41325787:C:G	rs2838014	21	41325787	G	C	0.106457	0.389257	0.0545886	11.8334	N	NA	N	NA	Y	0.389257	0.0553911	1719	2.10382e-12	lead	0.0288265	21:41325787:C:G
5620-13.PAM	5620-13	PAM	chr5:102931249:G:C	rs1321715493	5	102931249	C	G	0.0113703	-1.14972	0.151238	13.3201	N	N	N	NA	Y	-1.26644	0.154253	1715	2.20813e-16	signif	0.0360583	5:102931249:G:C
5620-13.PAM	5620-13	PAM	chr5:103134339:C:T	rs32849	5	103134339	T	C	0.43943	-0.267178	0.03244	15.4504	N	Y	Y	Y	Y	-0.290716	0.0331873	1684	1.95535e-18	lead	0.0416378	5:103134339:C:T
5628-21.SEMA3G	5628-21	SEMA3G	chr3:52018690:G:T	rs141260637	3	52018690	T	G	0.010241	-1.36823	0.163316	15.944	N	NA	N	NA	Y	-1.36823	0.16644	1660	2.02547e-16	lead	0.0379507	3:52018690:G:T
5630-48.CD300A	5630-48	CD300A	chr17:74471729:G:A	rs9902865	17	74471729	A	G	0.137993	-0.697024	0.0471231	45.8788	N	N	N	NA	Y	-0.736334	0.0504091	1674	2.52776e-48	lead	0.128987	17:74471729:G:A
5630-48.CD300A	5630-48	CD300A	chr17:74476352:C:T	rs61108724	17	74476352	T	C	0.0769231	-0.452368	0.0604792	12.929	N	N	N	NA	Y	-0.5335	0.0616426	1742	4.94125e-18	signif	0.0404197	17:74476352:C:T
5631-83.MLN	5631-83	MLN	chr6:33783226:G:A	rs6933174	6	33783226	A	G	0.146868	-0.427605	0.0429655	21.9864	N	N	N	NA	Y	-0.371325	0.0449932	1692	1.54574e-16	lead	0.0345527	6:33783226:G:A
5632-6.CRTAC1	5632-6	CRTAC1	chr10:97882605:C:A	rs684225	10	97882605	A	C	0.603367	-0.288719	0.0278288	23.7607	N	N	N	NA	Y	-0.288719	0.0286553	1693	7.08327e-24	lead	0.039898	10:97882605:C:A
5644-60.RNASE4	5644-60	RNASE4	chr14:20696377:C:T	rs1888562	14	20696377	T	C	0.453365	-0.484059	0.0307765	51.3868	N	NA	N	NA	Y	-0.484059	0.0329029	1694	5.41768e-49	lead	0.116137	14:20696377:C:T
5648-28.CTRB2	5648-28	CTRB2	chr16:75222462:T:G	rs8045196	16	75222462	G	T	0.972942	1.81169	0.0971347	70.1502	N	N	N	NA	Y	1.81169	0.106571	1737	8.22478e-65	lead	0.172815	16:75222462:T:G
5658-64.F13B	5658-64	F13B	chr1:197133615:A:G	rs4915344	1	197133615	G	A	0.688668	-0.561002	0.0329872	59.3011	N	N	N	NA	Y	-0.561002	0.0355981	1712	5.92774e-56	lead	0.134956	1:197133615:A:G
5660-51.SOD3	5660-51	SOD3	chr4:24775021:A:G	rs143195344	4	24775021	G	A	0.0244596	1.85813	0.0872371	88.9629	N	NA	N	NA	Y	1.85813	0.0978997	1758	2.49904e-80	lead	0.164769	4:24775021:A:G
5663-18.PF4V1	5663-18	PF4V1	chr4:73853128:C:G	rs941757	4	73853128	G	C	0.648127	-0.329407	0.0338984	21.0422	N	N	N	NA	Y	-0.329407	0.0347842	1735	2.7981e-21	lead	0.0494928	4:73853128:C:G
5680-54.OBP2B	5680-54	OBP2B	chr9:133212544:G:T	rs10793957	9	133212544	T	G	0.631429	0.62086	0.0279164	95.9207	N	N	N	NA	Y	0.603486	0.0317587	1750	1.63528e-80	lead	0.169516	9:133212544:G:T
5680-54.OBP2B	5680-54	OBP2B	chr9:133251007:C:T	rs78320709	9	133251007	T	C	0.0153707	1.45316	0.123536	30.0067	N	NA	N	NA	Y	1.21336	0.129295	1659	6.32807e-21	signif	0.0445631	9:133251007:C:T
5698-60.TNXB	5698-60	TNXB	chr6:32046798:A:G	rs2856448	6	32046798	G	A	0.619229	0.283142	0.0303894	19.4465	N	NA	N	NA	Y	0.225244	0.0314194	1711	7.55756e-13	signif	0.023925	6:32046798:A:G
5698-60.TNXB	5698-60	TNXB	chr6:32137806:G:A	rs114438786	6	32137806	A	G	0.0138073	-1.90989	0.126678	47.5645	N	NA	N	NA	Y	-1.77111	0.136404	1702	1.5013e-38	lead	0.0854263	6:32137806:G:A
5701-81.CLEC3B	5701-81	CLEC3B	chr3:45036690:G:C	rs9880792	3	45036690	C	G	0.855581	0.327925	0.0455618	12.0402	N	N	N	NA	Y	0.327925	0.0462147	1738	1.2871e-12	lead	0.0265745	3:45036690:G:C
5708-1.LEAP2	5708-1	LEAP2	chr5:132860691:A:C	rs10491280	5	132860691	C	A	0.125	0.445506	0.0489963	18.5792	N	N	N	NA	Y	0.445506	0.0501462	1700	6.44182e-19	lead	0.0434165	5:132860691:A:C
5727-35.B3GALTL	5727-35	B3GALTL	chr13:31363103:G:C	rs79567242	13	31363103	C	G	0.226612	-0.305102	0.04035	13.1893	N	N	N	NA	Y	-0.305102	0.0410059	1721	1.00356e-13	lead	0.0326288	13:31363103:G:C
5728-60.FCRL1	5728-60	FCRL1	chr1:157791629:C:T	rs7546623	1	157791629	T	C	0.418507	0.449979	0.031692	42.55	N	N	N	NA	Y	0.449979	0.0335312	1675	4.63622e-41	lead	0.0985512	1:157791629:C:T
5736-1.TREML2	5736-1	TREML2	chr6:41200599:A:C	rs4714431	6	41200599	C	A	0.402453	0.346189	0.0322081	25.3913	N	NA	N	NA	Y	0.255715	0.0358383	1712	9.66119e-13	lead	0.0314507	6:41200599:A:C
5742-14.ACP6	5742-14	ACP6	chr1:147646668:C:T	rs12045199	1	147646668	T	C	0.320743	0.724593	0.0323962	96.3287	N	N	N	NA	Y	0.401528	0.0396515	1668	4.21827e-24	signif	0.0702511	1:147646668:C:T
5742-14.ACP6	5742-14	ACP6	chr1:147656899:G:A	rs12119079	1	147656899	A	G	0.75381	1.08601	0.0281175	233.955	N	N	N	NA	Y	0.9406	0.0407152	1706	4.42706e-118	lead	0.328377	1:147656899:G:A
5810-25.TDGF1	5810-25	TDGF1	chr3:46554774:G:C	rs9682509	3	46554774	C	G	0.137752	1.47981	0.034741	270.789	N	N	N	NA	Y	1.39299	0.0511331	1735	2.0409e-163	lead	0.460952	3:46554774:G:C
5810-25.TDGF1	5810-25	TDGF1	chr3:46577121:C:T	rs79553417	3	46577121	T	C	0.229825	-0.582902	0.0380984	48.8798	N	N	N	NA	Y	-0.367302	0.0413766	1710	6.86665e-19	signif	0.0477599	3:46577121:C:T
5963-9.DMKN	5963-9	DMKN	chr19:35512819:G:A	rs7254211	19	35512819	A	G	0.363717	-0.244097	0.03388	12.0588	N	NA	N	NA	Y	-0.240891	0.0343961	1695	2.49761e-12	lead	0.0268587	19:35512819:G:A
6039-24.CRHBP	6039-24	CRHBP	chr5:76896527:CCTTT:C	rs113868011	5	76896527	C	CCTTT	0.419778	-0.710012	0.0284859	116.449	N	N	N	NA	Y	-0.710012	0.0330915	1714	4.0113e-102	lead	0.24557	5:76896527:CCTTT:C
6077-63.CECR1	6077-63	CECR1	chr22:17219428:C:T	rs117100146	22	17219428	T	C	0.071345	0.741067	0.0622841	30.687	N	NA	N	NA	Y	0.706369	0.0647868	1710	1.11541e-27	signif	0.0661167	22:17219428:C:T
6081-52.PCOLCE2	6081-52	PCOLCE2	chr3:142883824:C:T	rs6794287	3	142883824	T	C	0.108608	0.946146	0.0486905	75.4751	N	N	N	NA	Y	0.879098	0.0541771	1731	3.28257e-59	lead	0.149636	3:142883824:C:T
6081-52.PCOLCE2	6081-52	PCOLCE2	chr3:142933227:C:G	rs9848779	3	142933227	G	C	0.507536	-0.403147	0.0313832	35.402	N	N	N	NA	Y	-0.35424	0.0330568	1725	8.55358e-27	signif	0.0627287	3:142933227:C:G
6227-1.KLK10	6227-1	KLK10	chr19:51016108:T:G	rs2075688	19	51016108	G	T	0.618203	0.639051	0.0299921	88.9593	N	NA	N	NA	Y	0.538802	0.0358878	1747	5.98823e-51	lead	0.137041	19:51016108:T:G
6227-1.KLK10	6227-1	KLK10	chr19:51020717:AG:A	rs3834627	19	51020717	A	AG	0.162832	0.619833	0.0413309	47.0909	N	N	N	NA	Y	0.375796	0.0467624	1695	9.25979e-16	signif	0.0385023	19:51020717:AG:A
6234-74.VIT	6234-74	VIT	chr2:36768056:T:G	rs13019689	2	36768056	G	T	0.74884	-0.406654	0.0333589	32.1148	N	N	N	NA	Y	-0.406654	0.034795	1724	1.48301e-31	lead	0.0622042	2:36768056:T:G
6247-9.SIRPB1	6247-9	SIRPB1	chr20:1539396:T:A	rs6079527	20	1539396	A	T	0.743693	0.958649	0.0296019	179.612	N	Y	Y	Y	Y	0.43491	0.0468287	1744	1.5832e-20	signif	0.0721079	20:1539396:T:A
6247-9.SIRPB1	6247-9	SIRPB1	chr20:1627369:G:A	rs6131679	20	1627369	A	G	0.571772	1.00618	0.0231187	275.749	N	NA	N	NA	Y	0.769017	0.0419031	1665	3.16544e-75	lead	0.289601	20:1627369:G:A
6255-74.CPXM1	6255-74	CPXM1	chr20:2802475:G:A	rs6132968	20	2802475	A	G	0.461425	0.660636	0.0294325	97.1295	N	N	N	NA	Y	0.648118	0.037408	1698	3.01248e-67	lead	0.208778	20:2802475:G:A
6255-74.CPXM1	6255-74	CPXM1	chr20:2812417:T:C	rs2143635	20	2812417	C	T	0.169046	-0.717658	0.0419833	59.9544	N	NA	N	NA	Y	-0.393171	0.0492713	1751	1.46659e-15	signif	0.0434285	20:2812417:T:C
6255-74.CPXM1	6255-74	CPXM1	chr20:2820202:G:A	rs73077077	20	2820202	A	G	0.263463	0.220618	0.0384245	7.95594	N	N	N	NA	Y	0.431253	0.0403501	1727	1.16121e-26	signif	0.0721786	20:2820202:G:A
6359-50.POMGNT2	6359-50	POMGNT2	chr3:43109244:C:G	rs12639294	3	43109244	G	C	0.598722	-0.384278	0.0333614	28.8955	N	N	N	NA	Y	-0.384278	0.034632	1722	1.31114e-28	lead	0.0709564	3:43109244:C:G
6364-7.TAPBPL	6364-7	TAPBPL	chr12:6455044:G:A	rs2532497	12	6455044	A	G	0.3342	1.28354	0.018908	488.318	N	Y	Y	Y	Y	1.1323	0.0395231	1731	1.64479e-180	lead	0.570563	12:6455044:G:A
6364-7.TAPBPL	6364-7	TAPBPL	chr12:6477155:C:T	rs2532518	12	6477155	T	C	0.787543	0.900428	0.0342701	127.787	N	Y	Y	Y	Y	0.531264	0.0422966	1758	3.48348e-36	signif	0.0944487	12:6477155:C:T
6382-17.MANBA	6382-17	MANBA	chr4:102757960:G:T	rs223490	4	102757960	T	G	0.33166	0.607778	0.0318074	73.0933	N	N	N	NA	Y	0.588583	0.0352654	1693	1.5474e-62	lead	0.15358	4:102757960:G:T
6391-52.LILRA3	6391-52	LILRA3	chr19:54298727:G:C	rs434124	19	54298727	C	G	0.0814154	1.56503	0.048091	180.875	N	N	N	NA	Y	1.56503	0.0603247	1738	2.15735e-148	lead	0.366354	19:54298727:G:C
6392-7.WISP2	6392-7	WISP2	chr20:44718925:G:A	rs6031762	20	44718925	A	G	0.780431	-0.266035	0.0324102	15.3596	N	NA	N	NA	Y	-0.266035	0.0330426	1717	8.1939e-16	lead	0.0242557	20:44718925:G:A
6393-63.HSP90B1	6393-63	HSP90B1	chr12:103951345:A:G	rs15805	12	103951345	G	A	0.484796	1.11531	0.0198529	391.919	N	N	N	NA	Y	1.11531	0.0328655	1743	1.99079e-252	lead	0.621383	12:103951345:A:G
6409-57.ADGRF5	6409-57	ADGRF5	chr6:46865076:G:A	rs614826	6	46865076	A	G	0.608462	0.279721	0.0341378	15.3027	N	N	N	NA	Y	0.267771	0.0348498	1678	1.54707e-14	lead	0.0341637	6:46865076:G:A
6414-8.OAF	6414-8	OAF	chr11:120189965:T:C	rs7116997	11	120189965	C	T	0.262127	-0.613091	0.0348481	63.0587	N	N	N	NA	Y	-0.531016	0.0384261	1711	1.95351e-43	lead	0.109078	11:120189965:T:C
6425-87.MMP19	6425-87	MMP19	chr12:55847314:T:G	rs2046292	12	55847314	G	T	0.761075	0.288377	0.0379827	13.2859	N	NA	N	NA	Y	0.283783	0.0387188	1693	2.31292e-13	lead	0.0292881	12:55847314:T:G
6431-68.PCYOX1	6431-68	PCYOX1	chr2:70261745:C:T	rs72841162	2	70261745	T	C	0.185871	0.424657	0.0419992	22.6584	N	N	N	NA	Y	0.424657	0.0432201	1727	8.74731e-23	lead	0.0545772	2:70261745:C:T
6451-64.ASPN	6451-64	ASPN	chr9:92435872:C:T	rs11793727	9	92435872	T	C	0.172543	-0.485681	0.0389074	33.5693	N	N	N	NA	Y	-0.485681	0.0406272	1730	6.14499e-33	lead	0.0673558	9:92435872:C:T
6462-12.TIMP4	6462-12	TIMP4	chr3:12148468:A:G	rs3773364	3	12148468	G	A	0.472583	0.304692	0.031374	21.006	N	N	N	NA	Y	0.280693	0.0325023	1696	5.8174e-18	lead	0.0392758	3:12148468:A:G
6467-65.POGLUT1	6467-65	POGLUT1	chr3:119477934:G:A	rs6799691	3	119477934	A	G	0.700932	-0.286453	0.0367638	13.9432	N	N	N	NA	Y	-0.286453	0.037416	1717	1.91958e-14	lead	0.0344019	3:119477934:G:A
6471-53.CFHR4	6471-53	CFHR4	chr1:196859298:T:G	rs7416766	1	196859298	G	T	0.371671	-0.708983	0.030055	105.467	N	N	N	NA	Y	-0.403464	0.0372268	1652	2.2737e-27	signif	0.0760301	1:196859298:T:G
6471-53.CFHR4	6471-53	CFHR4	chr1:196890241:T:C	rs72485118	1	196890241	C	T	0.140785	0.504365	0.0466626	25.6295	N	N	N	NA	Y	0.412758	0.0520256	1655	2.12648e-15	signif	0.0412173	1:196890241:T:C
6471-53.CFHR4	6471-53	CFHR4	chr1:196899152:A:AG	rs35966884	1	196899152	AG	A	0.142249	1.39888	0.0346187	247.411	N	N	N	NA	Y	1.28313	0.0505227	1645	2.71265e-142	lead	0.401774	1:196899152:A:AG
6485-59.IGLL1	6485-59	IGLL1	chr22:23580365:G:A	rs9624216	22	23580365	A	G	0.162217	-0.620987	0.0411727	47.6328	N	NA	N	NA	Y	-0.620987	0.0437715	1723	1.10269e-45	lead	0.104815	22:23580365:G:A
6507-16.NCAM2	6507-16	NCAM2	chr21:21509535:A:T	rs2826871	21	21509535	T	A	0.108827	0.456944	0.0533316	16.6224	N	N	N	NA	Y	0.418552	0.0547137	1654	2.01195e-14	lead	0.0339803	21:21509535:A:T
6520-87.MGP	6520-87	MGP	chr12:14908491:C:T	rs55785959	12	14908491	T	C	0.120249	-0.45485	0.0515283	17.5774	N	N	N	NA	Y	-0.45485	0.0526674	1684	5.80745e-18	lead	0.0437731	12:14908491:C:T
6521-35.NPTX2	6521-35	NPTX2	chr7:98651859:A:G	rs79756031	7	98651859	G	A	0.189954	-0.358665	0.0419475	16.5743	N	N	N	NA	Y	-0.358665	0.0427977	1732	5.27165e-17	lead	0.0395882	7:98651859:A:G
6551-94.SERPINA12	6551-94	SERPINA12	chr14:94499447:T:C	rs57994207	14	94499447	C	T	0.040625	1.92789	0.0711138	134.7	N	N	N	NA	Y	1.85859	0.0847259	1760	1.16486e-106	lead	0.269264	14:94499447:T:C
6551-94.SERPINA12	6551-94	SERPINA12	chr14:94522365:C:T	rs4900235	14	94522365	T	C	0.174392	0.692754	0.0416184	57.0629	N	N	N	NA	Y	0.635756	0.0449408	1726	1.96224e-45	signif	0.116389	14:94522365:C:T
6556-5.ENPP5	6556-5	ENPP5	chr6:46161008:C:T	rs1047153	6	46161008	T	C	0.547897	-0.565103	0.0299129	71.6901	N	N	N	NA	Y	-0.701652	0.0337294	1712	4.11786e-96	lead	0.243899	6:46161008:C:T
6576-1.ART4	6576-1	ART4	chr12:14834298:A:G	rs2287227	12	14834298	G	A	0.106553	1.24547	0.0448977	139.893	N	N	N	NA	Y	1.24547	0.0536884	1755	4.75502e-119	lead	0.295346	12:14834298:A:G
6580-29.PZP	6580-29	PZP	chr12:9164311:C:T	rs1863839	12	9164311	T	C	0.492468	0.427071	0.0242368	63.2805	N	Y	Y	Y	Y	0.345261	0.0271791	1726	5.67899e-37	lead	0.0595891	12:9164311:C:T
6580-29.PZP	6580-29	PZP	chr12:9228658:G:A	rs7972426	12	9228658	A	G	0.876761	0.631479	0.0377769	57.4518	N	N	N	NA	Y	0.493854	0.0421605	1704	1.0848e-31	signif	0.0527056	12:9228658:G:A
6605-17.IGFALS	6605-17	IGFALS	chr16:1795618:T:C	rs3764350	16	1795618	C	T	0.143483	0.277594	0.0390986	11.7381	N	N	N	NA	Y	0.277594	0.0396689	1711	2.60053e-12	lead	0.0189403	16:1795618:T:C
6629-3.DEFB1	6629-3	DEFB1	chr8:6869618:G:T	rs2741122	8	6869618	T	G	0.381185	-0.603894	0.0300177	80.32	N	N	N	NA	Y	-0.511588	0.0356575	1738	1.10809e-46	lead	0.123472	8:6869618:G:T
6629-3.DEFB1	6629-3	DEFB1	chr8:6877165:T:C	rs2702945	8	6877165	C	T	0.823581	-0.573683	0.0410439	41.3783	N	N	N	NA	Y	-0.332443	0.0464685	1709	8.41912e-13	signif	0.0321156	8:6877165:T:C
6649-51.NTN1	6649-51	NTN1	chr17:9188059:G:A	rs7220859	17	9188059	A	G	0.118347	0.344697	0.048164	11.9176	N	NA	N	NA	Y	0.344697	0.0488588	1766	1.72654e-12	lead	0.0247948	17:9188059:G:A
6713-4.LRP11	6713-4	LRP11	chr6:149777641:T:C	rs2342860	6	149777641	C	T	0.727771	0.864787	0.0302994	146.308	N	Y	Y	Y	Y	0.670313	0.0478447	1732	1.35051e-44	signif	0.178039	6:149777641:T:C
6713-4.LRP11	6713-4	LRP11	chr6:149863012:A:C	rs9371505	6	149863012	C	A	0.840584	0.93778	0.0390902	109.36	N	N	N	NA	Y	0.734803	0.0509913	1747	4.45249e-47	lead	0.144705	6:149863012:A:C
6713-4.LRP11	6713-4	LRP11	chr6:149865677:G:A	rs73782103	6	149865677	A	G	0.0688364	-0.834364	0.0624108	38.1348	N	N	N	NA	Y	-0.705563	0.0701803	1736	8.86032e-24	signif	0.0638184	6:149865677:G:A
6715-63.ALPPL2	6715-63	ALPPL2	chr2:232421944:C:T	rs12478529	2	232421944	T	C	0.405112	0.387738	0.0335153	29.119	N	N	N	NA	Y	0.320628	0.0365406	1702	1.71566e-18	lead	0.0495499	2:232421944:C:T
6919-3.HBZ	6919-3	HBZ	chr16:161106:T:G	rs2541645	16	161106	G	T	0.7055	-0.857719	0.0312373	136.713	N	NA	N	NA	Y	-0.857719	0.0377637	1691	3.34708e-114	lead	0.305705	16:161106:T:G
6920-1.GFRAL	6920-1	GFRAL	chr6:55351891:A:G	rs77921051	6	55351891	G	A	0.0905147	0.423414	0.055958	13.2072	N	N	N	NA	Y	0.423414	0.0568476	1729	9.45995e-14	lead	0.0295172	6:55351891:A:G
6947-4.ST3GAL6	6947-4	ST3GAL6	chr3:99015251:C:CTGAG	rs71124016	3	99015251	CTGAG	C	0.790548	0.399213	0.0371646	25.3624	N	N	N	NA	Y	0.274745	0.0391051	1714	2.12842e-12	signif	0.0249978	3:99015251:C:CTGAG
6965-19.CNTNAP2	6965-19	CNTNAP2	chr7:145642610:T:TC	rs34590304	7	145642610	TC	T	0.451929	-0.569582	0.0293642	75.0462	N	N	N	NA	Y	-0.458214	0.0355412	1685	4.96267e-38	lead	0.10401	7:145642610:T:TC
6998-106.ASPH	6998-106	ASPH	chr8:61515658:T:C	rs117917702	8	61515658	C	T	0.0727645	-0.497576	0.0626899	14.429	N	NA	N	NA	Y	-0.528283	0.0639882	1711	1.50707e-16	lead	0.0376594	8:61515658:T:C
7015-8.LILRB5	7015-8	LILRB5	chr19:54250521:T:G	rs2361796	19	54250521	G	T	0.15882	-0.841126	0.0400416	86.8377	N	NA	N	NA	Y	-0.589097	0.0555017	1763	2.56435e-26	signif	0.0927252	19:54250521:T:G
7015-8.LILRB5	7015-8	LILRB5	chr19:54255803:T:C	rs10405357	19	54255803	C	T	0.0912964	-1.24555	0.0523845	106.829	N	NA	N	NA	Y	-0.944998	0.0722688	1643	4.50721e-39	lead	0.148173	19:54255803:T:C
7049-2.ADAM23	7049-2	ADAM23	chr2:206585200:C:T	rs145416803	2	206585200	T	C	0.0152761	1.4371	0.13333	25.5189	N	N	N	NA	Y	1.41829	0.138061	1702	9.32935e-25	lead	0.0605183	2:206585200:C:T
7059-14.LILRA6	7059-14	LILRA6	chr19:54245159:G:T	rs422948	19	54245159	T	G	0.251312	1.1594	0.0268865	274.608	N	NA	N	NA	Y	1.16534	0.0373335	1715	6.77486e-214	lead	0.511034	19:54245159:G:T
7059-14.LILRA6	7059-14	LILRA6	chr19:54279942:A:G	rs111753747	19	54279942	G	A	0.0116977	1.13076	0.159841	11.6561	N	N	N	NA	Y	1.23643	0.162127	1667	2.4156e-14	signif	0.0353476	19:54279942:A:G
7083-74.MATN4	7083-74	MATN4	chr20:45280017:A:G	rs116799030	20	45280017	G	A	0.065371	-0.744321	0.0668223	27.131	N	N	N	NA	Y	-0.719124	0.069358	1698	3.4564e-25	lead	0.063192	20:45280017:A:G
7096-30.RMDN1	7096-30	RMDN1	chr8:86493174:G:A	rs7459811	8	86493174	A	G	0.624781	-0.869123	0.0264144	183.437	N	N	N	NA	Y	-0.817206	0.0342986	1711	1.78643e-125	lead	0.313116	8:86493174:G:A
7096-30.RMDN1	7096-30	RMDN1	chr8:86516190:C:T	rs28687116	8	86516190	T	C	0.0649429	-0.847867	0.0634395	38.0356	N	Y	Y	Y	Y	-0.53977	0.0679052	1663	1.8823e-15	signif	0.0353848	8:86516190:C:T
7156-2.FUT10	7156-2	FUT10	chr8:33358586:T:C	rs1113022	8	33358586	C	T	0.409145	0.616333	0.0306623	79.948	N	Y	Y	Y	Y	0.467645	0.0352218	1684	3.14101e-40	signif	0.105735	8:33358586:T:C
7156-2.FUT10	7156-2	FUT10	chr8:33495323:A:C	rs7832944	8	33495323	C	A	0.515936	-0.693327	0.028818	109.98	N	Y	Y	Y	Y	-0.578877	0.0343807	1757	1.30108e-63	lead	0.167379	8:33495323:A:C
7161-25.H6PD	7161-25	H6PD	chr1:9240549:T:C	rs2268175	1	9240549	C	T	0.485009	-0.490359	0.030662	52.991	N	N	N	NA	Y	-0.392106	0.0347891	1701	1.82619e-29	lead	0.0768045	1:9240549:T:C
7161-25.H6PD	7161-25	H6PD	chr1:9254693:A:G	rs9435156	1	9254693	G	A	0.105486	-0.698492	0.0510018	39.9146	N	Y	Y	Y	Y	-0.486858	0.0568934	1768	1.15475e-17	signif	0.0447318	1:9254693:A:G
7179-69.NFASC	7179-69	NFASC	chr1:204879190:A:G	rs11240300	1	204879190	G	A	0.687682	0.239738	0.034552	11.2516	N	N	N	NA	Y	0.238829	0.0350178	1721	9.09091e-12	signif	0.0245013	1:204879190:A:G
7179-69.NFASC	7179-69	NFASC	chr1:204976550:A:AT	rs58682625	1	204976550	AT	A	0.0335731	0.717974	0.0935585	13.5489	N	N	N	NA	Y	0.715728	0.0952866	1668	5.85356e-14	lead	0.0332419	1:204976550:A:AT
7211-2.RNASE1	7211-2	RNASE1	chr14:20812087:C:T	rs10142026	14	20812087	T	C	0.434858	0.245353	0.0282662	17.0448	N	N	N	NA	Y	0.245353	0.0288692	1727	1.91571e-17	lead	0.0295881	14:20812087:C:T
7218-87.ATP1B2	7218-87	ATP1B2	chr17:7642834:G:GT	rs56370083	17	7642834	GT	G	0.601302	-0.292936	0.0305679	20.5116	N	N	N	NA	Y	-0.292936	0.0313378	1767	8.95729e-21	lead	0.0411445	17:7642834:G:GT
7227-75.COCH	7227-75	COCH	chr14:30782789:G:A	rs12587779	14	30782789	A	G	0.126571	0.466131	0.0504913	19.1054	N	N	N	NA	Y	0.481786	0.0518074	1671	1.41009e-20	lead	0.0513216	14:30782789:G:A
7227-75.COCH	7227-75	COCH	chr14:30825714:A:C	rs8007453	14	30825714	C	A	0.0699659	0.525665	0.0660597	14.5044	N	NA	N	NA	Y	0.548884	0.0673428	1758	3.62148e-16	signif	0.0392082	14:30825714:A:C
7228-2.ST6GALNAC6	7228-2	ST6GALNAC6	chr9:127943914:A:G	rs569060575	9	127943914	G	A	0.0113835	-1.62704	0.155126	24.2574	N	NA	N	NA	Y	-1.62704	0.159983	1713	2.69636e-24	lead	0.0595841	9:127943914:A:G
7655-11.NPPB	7655-11	NPPB	chr1:11859214:A:G	rs198389	1	11859214	G	A	0.143159	0.310617	0.0440003	11.6101	N	N	N	NA	Y	0.310617	0.0446353	1659	3.42686e-12	lead	0.0236701	1:11859214:A:G
7757-5.HLA-DQA2	7757-5	HLA-DQA2	chr6:32635189:A:G	rs9272251	6	32635189	G	A	0.111372	-0.52419	0.0534567	21.3915	N	N	N	NA	Y	-0.418162	0.0562322	1706	1.03509e-13	signif	0.0346111	6:32635189:A:G
7757-5.HLA-DQA2	7757-5	HLA-DQA2	chr6:32689596:C:CAT	rs3997830	6	32689596	CAT	C	0.621493	-0.373695	0.0335308	27.1456	N	NA	N	NA	Y	-0.3182	0.0354879	1675	3.06315e-19	lead	0.0476366	6:32689596:C:CAT
7761-125.CHKB	7761-125	CHKB	chr22:50580482:C:T	rs2269382	22	50580482	T	C	0.200413	-0.392068	0.0416765	19.7947	N	N	N	NA	Y	-0.3188	0.0436579	1694	2.83058e-13	signif	0.032573	22:50580482:C:T
7779-86.CHST11	7779-86	CHST11	chr12:104578501:A:C	rs1622100	12	104578501	C	A	0.229401	-0.587966	0.0371167	52.0488	N	N	N	NA	Y	-0.587966	0.039778	1687	1.93695e-49	lead	0.122224	12:104578501:A:C
7784-1.KNG1	7784-1	KNG1	chr3:186666482:A:G	rs191043713	3	186666482	G	A	0.0214531	-1.51994	0.10814	41.8546	N	N	N	NA	Y	-1.45991	0.114028	1748	1.57573e-37	lead	0.0894857	3:186666482:A:G
7787-25.LILRA5	7787-25	LILRA5	chr19:54305226:T:C	rs1761451	19	54305226	C	T	0.193222	0.343272	0.0414114	15.6363	N	N	N	NA	Y	0.343272	0.0422345	1682	4.37288e-16	lead	0.0367382	19:54305226:T:C
7813-6.ALPP	7813-6	ALPP	chr2:232389150:C:CT	rs34937732	2	232389150	CT	C	0.257253	-0.529241	0.0373194	42.4745	N	N	N	NA	Y	-0.402158	0.0419239	1689	8.59214e-22	signif	0.0618052	2:232389150:C:CT
7813-6.ALPP	7813-6	ALPP	chr2:232421944:C:T	rs12478529	2	232421944	T	C	0.405112	0.569187	0.0318718	64.7614	N	N	N	NA	Y	0.39618	0.0386089	1702	1.05211e-24	lead	0.0756529	2:232421944:C:T
7822-11.HRASLS2	7822-11	HRASLS2	chr11:63568878:A:G	rs11231521	11	63568878	G	A	0.433393	0.239858	0.0338575	11.6887	N	NA	N	NA	Y	0.239858	0.0343467	1689	2.88034e-12	lead	0.0282555	11:63568878:A:G
7856-51.FAM151A	7856-51	FAM151A	chr1:54623799:A:T	rs2060385	1	54623799	T	A	0.42427	0.432545	0.0293678	45.5248	N	N	N	NA	Y	0.405197	0.0315801	1677	1.1029e-37	lead	0.0802091	1:54623799:A:T
7891-45.UGT1A6	7891-45	UGT1A6	chr2:233764076:T:G	rs4148324	2	233764076	G	T	0.103096	-0.420105	0.0528765	14.4559	N	N	N	NA	Y	-0.371631	0.0543249	1712	7.87015e-12	lead	0.0255412	2:233764076:T:G
7905-30.HP	7905-30	HP	chr16:72013567:C:T	rs142933570	16	72013567	T	C	0.0250288	-1.28417	0.105961	31.7776	N	NA	N	NA	Y	-1.16122	0.111373	1738	1.87886e-25	signif	0.0658098	16:72013567:C:T
7905-30.HP	7905-30	HP	chr16:72129795:A:G	rs10492815	16	72129795	G	A	0.239321	0.975435	0.0324239	159.027	N	N	N	NA	Y	0.781797	0.0443726	1709	1.76392e-69	lead	0.222536	16:72129795:A:G
7918-114.AMY1A	7918-114	AMY1A	chr1:103823902:T:C	rs4446979	1	103823902	C	T	0.6081	-0.32496	0.0353555	18.9408	N	NA	N	NA	Y	-0.32496	0.0363053	1642	3.53018e-19	lead	0.0503315	1:103823902:T:C
7921-65.FJX1	7921-65	FJX1	chr11:36057706:G:A	rs10768174	11	36057706	A	G	0.585731	-0.274219	0.0333494	15.4126	N	N	N	NA	Y	-0.274219	0.0339855	1738	7.10488e-16	lead	0.0364927	11:36057706:G:A
7928-183.TPST1	7928-183	TPST1	chr7:66245001:C:T	rs17138154	7	66245001	T	C	0.184876	0.496539	0.0396489	33.779	N	N	N	NA	Y	0.413964	0.0420708	1739	7.59287e-23	signif	0.0516487	7:66245001:C:T
7928-183.TPST1	7928-183	TPST1	chr7:66640959:G:C	rs17229513	7	66640959	C	G	0.128653	-0.62527	0.0453099	40.4543	N	N	N	NA	Y	-0.541439	0.0484789	1745	5.81202e-29	lead	0.0657264	7:66640959:G:C
7933-75.ADAM22	7933-75	ADAM22	chr7:87787524:C:T	rs7793933	7	87787524	T	C	0.530971	-0.315552	0.0302206	24.0408	N	N	N	NA	Y	-0.315552	0.0311355	1679	3.8719e-24	lead	0.0495955	7:87787524:C:T
7948-129.GLTPD2	7948-129	GLTPD2	chr17:4788859:C:T	rs190261815	17	4788859	T	C	0.0159144	-1.55363	0.12761	32.0421	N	NA	N	NA	Y	-1.55363	0.132878	1728	1.39863e-31	lead	0.0756046	17:4788859:C:T
7955-195.ITIH1	7955-195	ITIH1	chr3:52786965:A:T	rs678	3	52786965	T	A	0.462108	-0.849131	0.0262051	178.595	Y	NA	Y	Y	Y	-0.849131	0.0334392	1689	2.99243e-142	lead	0.358441	3:52786965:A:T
7957-2.SCG3	7957-2	SCG3	chr15:51683965:C:T	rs74317376	15	51683965	T	C	0.131295	0.430171	0.0464926	19.1839	N	N	N	NA	Y	0.403451	0.0477632	1668	2.99158e-17	lead	0.0371306	15:51683965:C:T
7968-15.CRTAM	7968-15	CRTAM	chr11:122839853:T:G	rs1879884	11	122839853	G	T	0.454519	0.274339	0.0333317	15.4329	N	N	N	NA	Y	0.274339	0.0339517	1693	6.46208e-16	lead	0.0373196	11:122839853:T:G
7970-315.ART3	7970-315	ART3	chr4:76081570:A:C	rs75103972	4	76081570	C	A	0.337743	0.374738	0.0324136	29.0816	N	Y	Y	Y	Y	0.374738	0.0336409	1701	8.06958e-29	lead	0.0628201	4:76081570:A:C
8000-17.KIR2DL5A	8000-17	KIR2DL5A	chr19:54794831:T:C	rs658919	19	54794831	C	T	0.194542	1.09094	0.0334625	180.65	N	N	N	NA	Y	1.09094	0.0424369	1704	9.67248e-146	lead	0.372982	19:54794831:T:C
8005-1.MXRA7	8005-1	MXRA7	chr17:76696826:C:A	rs12450432	17	76696826	A	C	0.324316	0.263768	0.0343104	13.6002	N	N	N	NA	Y	0.263768	0.034891	1719	4.03776e-14	lead	0.030492	17:76696826:C:A
8007-19.CTSB	8007-19	CTSB	chr8:11844497:A:T	rs9009	8	11844497	T	A	0.958666	-0.87616	0.0815021	25.4176	N	Y	Y	Y	Y	-0.765226	0.0854614	1754	3.4266e-19	lead	0.0464071	8:11844497:A:T
8007-19.CTSB	8007-19	CTSB	chr8:11882620:T:C	rs2645409	8	11882620	C	T	0.52997	0.3096	0.0329891	19.7039	N	N	N	NA	Y	0.256054	0.0343457	1685	8.97324e-14	signif	0.032664	8:11882620:T:C
8014-359.MANEA	8014-359	MANEA	chr6:95575816:T:A	rs13205922	6	95575816	A	T	0.0766996	-1.65746	0.0442296	224.186	N	Y	Y	Y	Y	-1.45244	0.06208	1721	4.65935e-121	lead	0.298788	6:95575816:T:A
8014-359.MANEA	8014-359	MANEA	chr6:95635994:T:C	rs4455675	6	95635994	C	T	0.588427	0.603629	0.0294213	82.9044	N	N	N	NA	Y	0.276931	0.0363739	1685	2.66879e-14	signif	0.037146	6:95635994:T:C
8024-64.TPST2	8024-64	TPST2	chr22:26520756:C:T	rs134157	22	26520756	T	C	0.641831	-0.25575	0.0339985	13.0574	N	N	N	NA	Y	-0.25575	0.0345607	1671	1.36171e-13	lead	0.0300725	22:26520756:C:T
8039-41.FAM177A1	8039-41	FAM177A1	chr14:35047007:G:T	rs799473	14	35047007	T	G	0.812356	-0.810433	0.0366905	94.6688	N	N	N	NA	Y	-0.810433	0.0416101	1732	1.72663e-84	lead	0.200237	14:35047007:G:T
8042-88.SPINK9	8042-88	SPINK9	chr5:148297815:G:A	rs74558425	5	148297815	A	G	0.246928	-0.43307	0.0383101	27.8937	N	N	N	NA	Y	-0.395951	0.0401903	1709	6.72587e-23	lead	0.0583069	5:148297815:G:A
8068-43.KIAA1161	8068-43	KIAA1161	chr9:34371790:A:T	rs7852399	9	34371790	T	A	0.601061	-0.295301	0.0342666	16.8115	Y	NA	Y	Y	Y	-0.295301	0.0350231	1697	3.40928e-17	lead	0.0418201	9:34371790:A:T
8097-77.LIPN	8097-77	LIPN	chr10:88770455:TG:T	rs5786836	10	88770455	T	TG	0.531978	-0.68608	0.0293166	104.207	N	Y	Y	Y	Y	-0.68608	0.0337578	1673	7.94782e-92	lead	0.23439	10:88770455:TG:T
8225-86.EPHB2	8225-86	EPHB2	chr1:22740274:T:G	rs61488959	1	22740274	G	T	0.245999	-0.594158	0.0349939	59.0611	N	N	N	NA	Y	-0.594158	0.0377556	1687	8.44255e-56	lead	0.13096	1:22740274:T:G
8233-2.ITIH5	8233-2	ITIH5	chr10:7577018:G:C	rs187338911	10	7577018	C	G	0.0103306	-1.36718	0.161988	16.1713	N	NA	N	NA	Y	-1.52504	0.166017	1694	4.07476e-20	signif	0.0475563	10:7577018:G:C
8233-2.ITIH5	8233-2	ITIH5	chr10:7610895:C:T	rs1537630	10	7610895	T	C	0.207123	-0.283503	0.0401649	11.6161	N	N	N	NA	Y	-0.318976	0.0408936	1755	6.18388e-15	signif	0.033418	10:7610895:C:T
8233-2.ITIH5	8233-2	ITIH5	chr10:7662954:G:A	rs927915	10	7662954	A	G	0.810413	0.457213	0.0398876	28.6595	N	N	N	NA	Y	0.463786	0.0413207	1767	3.10706e-29	lead	0.0660968	10:7662954:G:A
8244-16.FUT8	8244-16	FUT8	chr14:65311822:C:A	rs78890746	14	65311822	A	C	0.110412	0.882687	0.0488674	66.2474	N	N	N	NA	Y	0.811124	0.0536144	1748	1.04542e-51	lead	0.129244	14:65311822:C:A
8244-16.FUT8	8244-16	FUT8	chr14:65430729:A:C	rs10145561	14	65430729	C	A	0.177267	-0.408168	0.0436064	19.6113	N	NA	N	NA	Y	-0.372179	0.0450978	1698	1.54859e-16	signif	0.0404036	14:65430729:A:C
8248-222.SIGLEC14	8248-222	SIGLEC14	chr19:51612691:C:G	rs73050865	19	51612691	G	C	0.0550058	-0.698512	0.0728563	20.5148	N	NA	N	NA	Y	-0.99552	0.0773652	1718	6.83234e-38	signif	0.103031	19:51612691:C:G
8248-222.SIGLEC14	8248-222	SIGLEC14	chr19:51627385:C:A	rs872629	19	51627385	A	C	0.0338109	-0.565518	0.0923336	8.95034	N	N	N	NA	Y	-1.04376	0.0952647	1745	6.18706e-28	signif	0.0711787	19:51627385:C:A
8248-222.SIGLEC14	8248-222	SIGLEC14	chr19:51629139:A:G	rs78265344	19	51629139	G	A	0.439741	-0.86722	0.0270012	176.38	N	N	N	NA	Y	-0.870115	0.0386435	1701	2.86239e-112	lead	0.373052	19:51629139:A:G
8248-222.SIGLEC14	8248-222	SIGLEC14	chr19:51657590:A:C	rs11084100	19	51657590	C	A	0.727564	-0.763239	0.0331515	101.631	N	N	N	NA	Y	-0.315117	0.0421933	1716	8.11644e-14	signif	0.0393649	19:51657590:A:C
8252-2.NOTUM	8252-2	NOTUM	chr17:81995747:C:T	rs9906783	17	81995747	T	C	0.0848837	-0.50475	0.0593767	16.3938	N	N	N	NA	Y	-0.50475	0.0605432	1720	7.61855e-17	lead	0.0395807	17:81995747:C:T
8258-22.UXS1	8258-22	UXS1	chr2:106165816:A:AG	rs67682917	2	106165816	AG	A	0.492154	-0.253115	0.0324968	13.9256	N	N	N	NA	Y	-0.253115	0.033076	1657	1.97061e-14	lead	0.0320257	2:106165816:A:AG
8289-8.GPNMB	8289-8	GPNMB	chr7:23244618:A:G	rs858240	7	23244618	G	A	0.286131	-0.276335	0.0324581	16.4389	N	N	N	NA	Y	-0.276335	0.0331123	1716	7.09761e-17	lead	0.031195	7:23244618:A:G
8296-117.KDELC2	8296-117	KDELC2	chr11:108420290:A:C	rs11212621	11	108420290	C	A	0.376447	-0.251106	0.0334054	13.0468	N	N	N	NA	Y	-0.251106	0.0339244	1728	1.3423e-13	lead	0.029602	11:108420290:A:C
8297-8.DNAJC10	8297-8	DNAJC10	chr2:182795093:A:G	rs61360052	2	182795093	G	A	0.153456	0.37878	0.0462625	15.281	N	N	N	NA	Y	0.37878	0.047219	1678	1.04229e-15	lead	0.0372767	2:182795093:A:G
8299-66.LILRA4	8299-66	LILRA4	chr19:54339147:G:A	rs35407007	19	54339147	A	G	0.0876777	-0.472802	0.0574445	15.4321	N	NA	N	NA	Y	-0.563511	0.0589345	1688	1.1589e-21	signif	0.050801	19:54339147:G:A
8299-66.LILRA4	8299-66	LILRA4	chr19:54352554:T:C	rs730592	19	54352554	C	T	0.341385	-0.23393	0.0340481	11.0492	N	N	N	NA	Y	-0.262773	0.0345636	1718	2.90213e-14	signif	0.0310504	19:54352554:T:C
8336-267.GRAMD1C	8336-267	GRAMD1C	chr3:113907086:C:G	rs61077924	3	113907086	G	C	0.359494	0.47237	0.0345989	39.6092	N	N	N	NA	Y	0.47237	0.0365211	1701	2.88681e-38	lead	0.102757	3:113907086:C:G
8337-65.PTPRU	8337-65	PTPRU	chr1:29295454:T:C	rs6671468	1	29295454	C	T	0.182526	0.30548	0.0440224	11.2548	N	N	N	NA	Y	0.30548	0.0446317	1734	7.67659e-12	lead	0.027848	1:29295454:T:C
8345-27.GPX7	8345-27	GPX7	chr1:52607124:G:C	rs1970949	1	52607124	C	G	0.84229	-0.571893	0.0442136	35.846	N	N	N	NA	Y	-0.571893	0.0462715	1712	4.32823e-35	lead	0.0868921	1:52607124:G:C
8346-9.DPP7	8346-9	DPP7	chr9:137111750:G:A	rs13631	9	137111750	A	G	0.679479	0.508006	0.033734	47.3774	N	Y	Y	Y	Y	0.508006	0.0358668	1652	1.53733e-45	lead	0.112409	9:137111750:G:A
8356-88.OXT	8356-88	OXT	chr20:3069244:T:G	rs877172	20	3069244	G	T	0.533411	0.552087	0.029451	70.7342	N	NA	N	NA	Y	0.552087	0.0321945	1721	6.44983e-66	lead	0.15172	20:3069244:T:G
8376-25.LHB	8376-25	LHB	chr19:49004285:A:G	rs11558800	19	49004285	G	A	0.0554896	-0.468282	0.0589978	14.4258	N	N	N	NA	Y	-0.468282	0.0600834	1685	6.49901e-15	lead	0.022986	19:49004285:A:G
8394-56.RNASE2	8394-56	RNASE2	chr14:20967965:C:T	rs4453368	14	20967965	T	C	0.287265	0.259427	0.0369641	11.49	N	N	N	NA	Y	0.259427	0.0374841	1704	4.48477e-12	lead	0.0275595	14:20967965:C:T
8397-147.QSOX2	8397-147	QSOX2	chr9:136209926:G:A	rs7031621	9	136209926	A	G	0.386472	-0.44845	0.031898	41.785	N	NA	N	NA	Y	-0.357743	0.0356279	1678	1.00564e-23	lead	0.0606911	9:136209926:G:A
8397-147.QSOX2	8397-147	QSOX2	chr9:136229894:A:C	rs12338076	9	136229894	C	A	0.339412	-0.366714	0.0332382	26.653	N	N	N	NA	Y	-0.261217	0.0363389	1700	6.5578e-13	signif	0.0305978	9:136229894:A:C
8398-277.RARRES1	8398-277	RARRES1	chr3:158763052:GA:G	rs11286598	3	158763052	G	GA	0.233391	0.78172	0.0347663	97.6477	N	N	N	NA	Y	0.768693	0.039428	1731	1.18437e-84	lead	0.211443	3:158763052:GA:G
8398-277.RARRES1	8398-277	RARRES1	chr3:158789681:G:A	rs141856463	3	158789681	A	G	0.0106698	-1.46227	0.164423	17.8243	N	N	N	NA	Y	-1.3243	0.168415	1687	3.74041e-15	signif	0.0370254	3:158789681:G:A
8427-118.RSPO3	8427-118	RSPO3	chr6:127163388:G:A	rs4424101	6	127163388	A	G	0.497264	0.392441	0.0330456	30.5333	N	N	N	NA	Y	0.392441	0.0344118	1645	3.98107e-30	lead	0.0770027	6:127163388:G:A
8428-102.NTM	8428-102	NTM	chr11:131280898:C:T	rs11607763	11	131280898	T	C	0.371487	0.272842	0.0292915	19.4364	N	N	N	NA	Y	0.290587	0.0300824	1708	4.47127e-22	lead	0.0394312	11:131280898:C:T
8428-102.NTM	8428-102	NTM	chr11:131343867:G:A	rs11222579	11	131343867	A	G	0.230633	0.25408	0.0349603	12.2536	N	N	N	NA	Y	0.279889	0.0356051	1691	3.81287e-15	signif	0.0278008	11:131343867:G:A
8465-52.CTSH	8465-52	CTSH	chr15:78927081:C:T	rs58119858	15	78927081	T	C	0.316391	-0.225826	0.0350135	9.83912	N	NA	N	NA	Y	-0.349297	0.0366921	1751	1.73721e-21	signif	0.0527778	15:78927081:C:T
8465-52.CTSH	8465-52	CTSH	chr15:78937302:A:G	rs62013199	15	78937302	G	A	0.0599065	0.691759	0.0682753	22.7398	N	N	N	NA	Y	0.488455	0.0715249	1711	8.54102e-12	signif	0.0268735	15:78937302:A:G
8465-52.CTSH	8465-52	CTSH	chr15:78939136:T:C	rs12148472	15	78939136	C	T	0.0662824	-1.5363	0.0569327	133.362	N	N	N	NA	Y	-1.64158	0.0698485	1735	3.89164e-122	lead	0.333555	15:78939136:T:C
8606-39.GPNMB	8606-39	GPNMB	chr7:23273552:T:C	rs2268748	7	23273552	C	T	0.385222	0.687409	0.0307616	96.4758	N	NA	N	NA	Y	0.632576	0.0361133	1712	1.0734e-68	lead	0.189533	7:23273552:T:C
8687-26.TMEM106B	8687-26	TMEM106B	chr7:12223175:G:A	rs1435524	7	12223175	A	G	0.60682	-0.313016	0.0341993	18.7973	N	Y	Y	Y	Y	-0.313016	0.0350367	1657	4.11044e-19	lead	0.0467535	7:12223175:G:A
8697-38.GPC1	8697-38	GPC1	chr2:240457856:A:G	rs75406448	2	240457856	G	A	0.0315315	0.751526	0.0987834	13.3326	N	N	N	NA	Y	0.751526	0.100469	1665	7.42039e-14	lead	0.0344944	2:240457856:A:G
8759-29.A4GALT	8759-29	A4GALT	chr22:42718034:G:C	rs2143919	22	42718034	C	G	0.779246	-0.39493	0.0390591	22.6767	N	N	N	NA	Y	-0.39493	0.0401827	1778	8.49898e-23	lead	0.0536603	22:42718034:G:C
8766-29.LILRA5	8766-29	LILRA5	chr19:54303579:C:G	rs1761455	19	54303579	G	C	0.192874	0.377138	0.0409123	19.0597	N	N	N	NA	Y	0.377138	0.0419006	1698	2.2412e-19	lead	0.0442839	19:54303579:C:G
8794-13.DPEP1	8794-13	DPEP1	chr16:89618168:A:G	rs6416799	16	89618168	G	A	0.568859	-0.597367	0.0298586	79.7085	N	N	N	NA	Y	-0.342779	0.0366344	1779	8.22235e-21	signif	0.0576345	16:89618168:A:G
8814-33.PSAPL1	8814-33	PSAPL1	chr4:7432246:C:A	rs77810263	4	7432246	A	C	0.0325895	-0.671701	0.0833549	14.8398	N	N	N	NA	Y	-0.671701	0.0849184	1703	2.57469e-15	lead	0.0284492	4:7432246:C:A
8842-16.GRAMD1C	8842-16	GRAMD1C	chr3:113906084:G:A	rs4682511	3	113906084	A	G	0.189544	-0.554805	0.0414667	38.1658	N	N	N	NA	Y	-0.317517	0.0459577	1712	4.88416e-12	signif	0.0309744	3:113906084:G:A
8842-16.GRAMD1C	8842-16	GRAMD1C	chr3:113907112:G:A	rs61634901	3	113907112	A	G	0.36287	0.701241	0.0316285	95.2192	N	N	N	NA	Y	0.618001	0.037975	1721	1.512e-59	lead	0.176599	3:113907112:G:A
8866-53.QPCTL	8866-53	QPCTL	chr19:45703004:G:A	rs17850756	19	45703004	A	G	0.13273	-0.458358	0.0447639	23.1936	N	N	N	NA	Y	-0.458358	0.0460985	1714	2.70501e-23	lead	0.0483685	19:45703004:G:A
8874-53.CLN5	8874-53	CLN5	chr13:77014356:A:G	rs75065210	13	77014356	G	A	0.233667	-0.536568	0.0373688	43.4735	N	N	N	NA	Y	-0.536568	0.0395485	1699	6.25425e-42	lead	0.103108	13:77014356:A:G
8885-6.CACNA2D3	8885-6	CACNA2D3	chr3:54126684:C:T	rs7651527	3	54126684	T	C	0.473732	0.295786	0.0330962	17.9761	N	N	N	NA	Y	0.295786	0.0338804	1637	2.54017e-18	lead	0.0436239	3:54126684:C:T
8900-28.NEO1	8900-28	NEO1	chr15:73065084:C:G	rs139667912	15	73065084	G	C	0.0105358	-1.87387	0.157081	30.8016	N	NA	N	NA	Y	-1.87387	0.163848	1661	2.74389e-30	lead	0.073211	15:73065084:C:G
8956-96.SCARF2	8956-96	SCARF2	chr22:20422683:AACC:A	rs10606665	22	20422683	A	AACC	0.84883	0.329034	0.0395512	15.7462	N	N	N	NA	Y	0.329034	0.0403285	1710	3.38268e-16	lead	0.0277842	22:20422683:AACC:A
8958-51.CHL1	8958-51	CHL1	chr3:79652:A:C	rs73013034	3	79652	C	A	0.40191	0.325828	0.032782	21.9453	N	N	N	NA	Y	0.276762	0.0347099	1728	1.54136e-15	lead	0.0368246	3:79652:A:C
8960-3.ERAP2	8960-3	ERAP2	chr5:96913930:A:C	rs2549800	5	96913930	C	A	0.520833	-1.09222	0.0186476	406.521	N	Y	Y	Y	Y	-0.806039	0.0551476	1680	2.22005e-48	lead	0.324285	5:96913930:A:C
8960-3.ERAP2	8960-3	ERAP2	chr5:97096800:A:G	rs145445415	5	97096800	G	A	0.0103306	-1.48486	0.164054	18.4196	N	N	N	NA	Y	-1.27849	0.169535	1694	4.65796e-14	signif	0.0334226	5:97096800:A:G
8973-23.FCRL4	8973-23	FCRL4	chr1:157602901:T:C	rs2758658	1	157602901	C	T	0.698503	-0.450871	0.0338217	37.8635	N	N	N	NA	Y	-0.418753	0.0359397	1670	2.25334e-31	lead	0.0738579	1:157602901:T:C
8974-172.COL15A1	8974-172	COL15A1	chr9:99072866:G:A	rs7040869	9	99072866	A	G	0.339348	0.273473	0.0347802	14.1807	N	N	N	NA	Y	0.273473	0.035398	1718	1.11283e-14	lead	0.0335334	9:99072866:G:A
8983-7.GOLM1	8983-7	GOLM1	chr9:86097397:G:A	rs78015616	9	86097397	A	G	0.305906	0.525657	0.0343358	48.9933	N	N	N	NA	Y	0.525657	0.0366387	1744	1.11171e-46	lead	0.117339	9:86097397:G:A
9002-36.SERPINA11	9002-36	SERPINA11	chr14:94439402:C:T	rs17090846	14	94439402	T	C	0.226591	-0.359429	0.033731	24.9625	N	N	N	NA	Y	-0.265148	0.0378443	1666	2.44748e-12	lead	0.024641	14:94439402:C:T
9005-16.PLXNA1	9005-16	PLXNA1	chr3:126969716:G:A	rs9851250	3	126969716	A	G	0.40704	-0.329293	0.0319313	23.4824	N	N	N	NA	Y	-0.329293	0.0329214	1662	1.48734e-23	lead	0.0523429	3:126969716:G:A
9015-1.PRG3	9015-1	PRG3	chr11:57343058:C:T	rs117452536	11	57343058	T	C	0.0241066	-1.09302	0.106378	23.3621	N	N	N	NA	Y	-1.09302	0.10953	1763	1.88092e-23	lead	0.0562114	11:57343058:C:T
9021-1.HAVCR1	9021-1	HAVCR1	chr5:157039168:G:T	rs1501909	5	157039168	T	G	0.75	0.272274	0.0307589	17.6758	N	N	N	NA	Y	0.259371	0.0314738	1714	1.70985e-16	lead	0.0252275	5:157039168:G:T
9026-40.BTNL8	9026-40	BTNL8	chr5:180916749:C:T	rs249357	5	180916749	T	C	0.453454	0.340887	0.0334981	22.925	N	N	N	NA	Y	0.340887	0.0345034	1708	5.09291e-23	lead	0.0575985	5:180916749:C:T
9076-25.PENK	9076-25	PENK	chr8:56461362:C:G	rs2609989	8	56461362	G	C	0.341406	-0.36563	0.0333001	26.4107	N	N	N	NA	Y	-0.28122	0.0358284	1693	4.19109e-15	signif	0.0355641	8:56461362:C:G
9076-25.PENK	9076-25	PENK	chr8:56559584:A:G	rs6989630	8	56559584	G	A	0.424881	-0.308313	0.0320179	20.6717	N	N	N	NA	Y	-0.272384	0.0330642	1684	1.7505e-16	lead	0.0362592	8:56559584:A:G
9094-5.CLEC4C	9094-5	CLEC4C	chr12:7751515:T:G	rs11055602	12	7751515	G	T	0.319477	0.557233	0.0329748	58.548	N	NA	N	NA	Y	0.557233	0.0356048	1684	3.29691e-55	lead	0.135016	12:7751515:T:G
9126-171.NT5DC3	9126-171	NT5DC3	chr12:103779001:C:T	rs17034527	12	103779001	T	C	0.156069	0.345565	0.0455005	13.2984	N	N	N	NA	Y	0.345565	0.0462315	1730	7.74014e-14	lead	0.0314567	12:103779001:C:T
9183-7.IFNAR1	9183-7	IFNAR1	chr21:33343393:G:C	rs2257167	21	33343393	C	G	0.29701	-0.964082	0.0289593	187.475	Y	NA	Y	Y	Y	-0.964082	0.0371841	1739	3.28044e-148	lead	0.388131	21:33343393:G:C
9185-15.TFF1	9185-15	TFF1	chr21:42366929:G:A	rs3761376	21	42366929	A	G	0.431873	-0.255976	0.0312532	15.2846	N	NA	N	NA	Y	-0.255976	0.0318573	1644	9.35251e-16	lead	0.0321536	21:42366929:G:A
9211-19.SERPINF1	9211-19	SERPINF1	chr17:1764380:C:T	rs12450371	17	1764380	T	C	0.538462	-0.498501	0.0292398	59.6443	N	Y	Y	Y	Y	-0.498501	0.0315482	1742	3.04893e-56	lead	0.123516	17:1764380:C:T
9216-100.PLXNB2	9216-100	PLXNB2	chr22:50289492:T:C	rs28578714	22	50289492	C	T	0.494282	0.749592	0.0277028	134.14	N	Y	Y	Y	Y	0.749592	0.03306	1749	8.15032e-114	lead	0.280907	22:50289492:T:C
9231-23.IMPAD1	9231-23	IMPAD1	chr8:56984805:TATC:T	rs74525155	8	56984805	T	TATC	0.274203	-0.260841	0.0368519	11.6671	N	N	N	NA	Y	-0.260841	0.0373913	1663	3.03745e-12	lead	0.0270813	8:56984805:TATC:T
9241-40.SIRPG	9241-40	SIRPG	chr20:1648958:A:C	rs6074948	20	1648958	C	A	0.863074	0.353329	0.0492866	11.9484	N	N	N	NA	Y	0.353329	0.049992	1698	1.57514e-12	lead	0.0295068	20:1648958:A:C
9244-27.PPT1	9244-27	PPT1	chr1:40091984:G:A	rs6672053	1	40091984	A	G	0.701774	-0.487536	0.0334222	44.8265	N	N	N	NA	Y	-0.332748	0.0374927	1747	6.99268e-19	signif	0.0463451	1:40091984:G:A
9251-28.MAN2B2	9251-28	MAN2B2	chr4:6581808:G:A	rs1008853667	4	6581808	A	G	0.010908	-0.926558	0.163079	7.80455	N	NA	N	NA	Y	-1.4082	0.165654	1696	1.88248e-17	signif	0.0427898	4:6581808:G:A
9251-28.MAN2B2	9251-28	MAN2B2	chr4:6595362:C:T	rs12644437	4	6595362	T	C	0.501703	0.82796	0.0263002	172.058	N	N	N	NA	Y	0.439727	0.0424814	1762	4.1401e-25	signif	0.0966788	4:6595362:C:T
9253-52.ABO	9253-52	ABO	chr9:133261703:A:G	rs687289	9	133261703	G	A	0.545646	-1.23646	0.0162379	542.468	N	N	N	NA	Y	-1.17554	0.0349599	1665	7.1245e-248	lead	0.685189	9:133261703:A:G
9253-52.ABO	9253-52	ABO	chr9:133263362:GCGCCCACCACTA:G	rs8176685	9	133263362	G	GCGCCCACCACTA	0.0483401	1.25717	0.0738235	59.4584	N	N	N	NA	Y	0.628939	0.0821183	1717	1.87477e-14	signif	0.0363946	9:133263362:GCGCCCACCACTA:G
9265-10.GLIPR1	9265-10	GLIPR1	chr12:75310834:A:G	rs117402153	12	75310834	G	A	0.0104956	1.77419	0.164465	25.5656	N	NA	N	NA	Y	1.77419	0.170219	1715	1.94747e-25	lead	0.0653816	12:75310834:A:G
9266-1.TREM1	9266-1	TREM1	chr6:41276282:G:A	rs2234242	6	41276282	A	G	0.211325	-0.299729	0.033416	18.1164	N	N	N	NA	Y	-0.299729	0.0341724	1713	1.76956e-18	lead	0.0299458	6:41276282:G:A
9267-2.CPA4	9267-2	CPA4	chr7:130298758:G:T	rs34587586	7	130298758	T	G	0.327467	-1.20009	0.0213155	392.117	Y	NA	Y	Y	Y	-1.20009	0.0370147	1733	1.34573e-230	lead	0.634364	7:130298758:G:T
9275-2.SIGLEC5	9275-2	SIGLEC5	chr19:51612691:C:G	rs73050865	19	51612691	G	C	0.0550058	-0.634472	0.072988	17.0896	N	NA	N	NA	Y	-1.06193	0.0758691	1718	1.62754e-44	signif	0.117236	19:51612691:C:G
9275-2.SIGLEC5	9275-2	SIGLEC5	chr19:51627385:C:A	rs872629	19	51627385	A	C	0.0338109	-0.582818	0.0916658	9.58408	N	N	N	NA	Y	-1.10596	0.0945991	1745	1.41726e-31	signif	0.0799149	19:51627385:C:A
9275-2.SIGLEC5	9275-2	SIGLEC5	chr19:51629139:A:G	rs78265344	19	51629139	G	A	0.439741	-0.932453	0.0255187	215.235	N	N	N	NA	Y	-1.04953	0.0354414	1701	1.01703e-192	lead	0.542757	19:51629139:A:G
9275-2.SIGLEC5	9275-2	SIGLEC5	chr19:51647264:T:C	rs883551	19	51647264	C	T	0.0163043	1.55335	0.128994	31.3417	N	N	N	NA	Y	0.990115	0.135761	1656	3.02932e-13	signif	0.0314459	19:51647264:T:C
9282-12.CRISP2	9282-12	CRISP2	chr6:49799304:A:G	rs699996	6	49799304	G	A	0.146363	0.697457	0.0388676	65.4161	N	N	N	NA	Y	0.449073	0.0447519	1732	1.07267e-23	signif	0.0503928	6:49799304:A:G
9288-7.FKBP7	9288-7	FKBP7	chr2:178484500:T:G	rs9967820	2	178484500	G	T	0.639486	0.501675	0.0322473	50.3294	N	N	N	NA	Y	0.501675	0.0345217	1674	7.57993e-48	lead	0.116045	2:178484500:T:G
9294-45.MFAP2	9294-45	MFAP2	chr1:16987159:C:T	rs761421	1	16987159	T	C	0.318884	0.462798	0.0344428	38.4379	N	N	N	NA	Y	0.462798	0.0362352	1684	2.34849e-37	lead	0.0930394	1:16987159:C:T
9297-12.B3GNT8	9297-12	B3GNT8	chr19:41426215:C:T	rs284661	19	41426215	T	C	0.471321	0.962127	0.024651	238.307	N	Y	Y	Y	Y	0.962127	0.0339459	1726	1.02122e-176	lead	0.461321	19:41426215:C:T
9313-27.CBLN1	9313-27	CBLN1	chr16:48965278:A:T	rs73553365	16	48965278	T	A	0.335887	-1.0685	0.024327	280.887	N	N	N	NA	Y	-0.959691	0.0362624	1697	2.43762e-154	lead	0.410892	16:48965278:A:T
9313-27.CBLN1	9313-27	CBLN1	chr16:48972773:G:A	rs12051209	16	48972773	A	G	0.056346	1.58518	0.0603437	127.732	N	N	N	NA	Y	1.25482	0.0722511	1757	1.45589e-67	signif	0.167444	16:48972773:G:A
9316-67.WFDC1	9316-67	WFDC1	chr16:84294888:C:T	rs400345	16	84294888	T	C	0.478386	-0.574765	0.0288284	79.0298	N	N	N	NA	Y	-0.574765	0.031883	1735	1.1894e-72	lead	0.164869	16:84294888:C:T
9335-28.PSG9	9335-28	PSG9	chr19:43181283:A:G	rs57592674	19	43181283	G	A	0.571725	0.523869	0.0320045	55.2567	N	N	N	NA	Y	0.523869	0.0344096	1687	2.43128e-52	lead	0.134396	19:43181283:A:G
9337-43.TAC1	9337-43	TAC1	chr7:97484531:A:C	rs17168694	7	97484531	C	A	0.11889	0.409506	0.0512525	14.5996	N	N	N	NA	Y	0.409506	0.0522248	1657	4.46219e-15	lead	0.0351339	7:97484531:A:C
9370-69.GGH	9370-69	GGH	chr8:63027655:C:T	rs76941604	8	63027655	T	C	0.360676	0.789043	0.0302629	125.03	N	N	N	NA	Y	0.732765	0.0372139	1658	2.59366e-86	lead	0.247627	8:63027655:C:T
9377-25.KITLG	9377-25	KITLG	chr12:88684493:T:C	rs150785815	12	88684493	C	T	0.0366945	-0.877167	0.0876061	22.2299	N	N	N	NA	Y	-0.877167	0.090169	1676	2.28967e-22	lead	0.0543951	12:88684493:T:C
9380-2.PLA2G12B	9380-2	PLA2G12B	chr10:72932888:T:G	rs41280378	10	72932888	G	T	0.262085	-0.328825	0.0379206	17.011	N	N	N	NA	Y	-0.328825	0.0387632	1717	2.19612e-17	lead	0.0418223	10:72932888:T:G
9394-19.CPQ	9394-19	CPQ	chr8:96643078:C:G	rs2704250	8	96643078	G	C	0.617855	0.279029	0.0335406	15.7438	N	N	N	NA	Y	0.266838	0.0342248	1697	6.35954e-15	signif	0.0336233	8:96643078:C:G
9394-19.CPQ	9394-19	CPQ	chr8:97013627:A:G	rs79492378	8	97013627	G	A	0.0981668	0.686871	0.0535935	35.2196	N	N	N	NA	Y	0.673869	0.0561679	1691	3.66619e-33	lead	0.0804029	8:97013627:A:G
9449-150.C4BPA	9449-150	C4BPA	chr1:207100579:T:C	rs55987852	1	207100579	C	T	0.21543	0.695385	0.0368542	71.4319	N	N	N	NA	Y	0.695385	0.0405233	1685	5.27943e-66	lead	0.163463	1:207100579:T:C
9459-7.FAS	9459-7	FAS	chr10:88987412:C:A	rs4934434	10	88987412	A	C	0.490724	0.205173	0.0293345	11.4144	N	N	N	NA	Y	0.205173	0.0297503	1671	5.3296e-12	lead	0.0210407	10:88987412:C:A
9482-110.NUDT9	9482-110	NUDT9	chr4:87419433:G:T	rs4411943	4	87419433	T	G	0.218441	-0.435714	0.0362612	31.2616	N	N	N	NA	Y	-0.36137	0.0394768	1719	5.4865e-20	lead	0.0445892	4:87419433:G:T
9580-5.LAMC2	9580-5	LAMC2	chr1:183176509:C:T	rs16860425	1	183176509	T	C	0.229942	-0.582853	0.037393	50.5953	N	N	N	NA	Y	-0.302606	0.0435491	1720	3.68873e-12	signif	0.0324285	1:183176509:C:T
9580-5.LAMC2	9580-5	LAMC2	chr1:183187901:T:C	rs640496	1	183187901	C	T	0.392264	0.707783	0.0296383	108.487	N	N	N	NA	Y	0.60518	0.0372642	1745	2.61778e-59	lead	0.174619	1:183187901:T:C
9595-11.B4GALT2	9595-11	B4GALT2	chr1:43982438:C:T	rs869896	1	43982438	T	C	0.158677	-0.848768	0.0391848	90.9689	N	Y	Y	Y	Y	-0.848768	0.0441653	1648	2.61669e-82	lead	0.192347	1:43982438:C:T
9713-67.PDGFRL	9713-67	PDGFRL	chr8:17580724:C:T	rs117177988	8	17580724	T	C	0.0337046	-0.763536	0.092476	15.5259	N	NA	N	NA	Y	-0.763536	0.0942605	1706	5.48354e-16	lead	0.0379742	8:17580724:C:T
9715-15.IGSF3	9715-15	IGSF3	chr1:116666799:CTGCCTGGCATCAACCGTT:C	rs139697931	1	116666799	C	CTGCCTGGCATCAACCGTT	0.18595	0.405699	0.0410182	21.7339	N	NA	N	NA	Y	0.405699	0.0421753	1694	6.62494e-22	lead	0.0498293	1:116666799:CTGCCTGGCATCAACCGTT:C
9748-31.GSTM3	9748-31	GSTM3	chr1:109716394:G:T	rs3768490	1	109716394	T	G	0.681276	-0.35959	0.0362454	21.8522	N	N	N	NA	Y	-0.35959	0.037273	1677	5.03892e-22	lead	0.0561543	1:109716394:G:T
9754-33.NQO2	9754-33	NQO2	chr6:2999009:C:T	rs9378351	6	2999009	T	C	0.131778	-0.50994	0.048075	24.773	N	N	N	NA	Y	-0.606822	0.0520569	1715	2.11638e-31	signif	0.0842609	6:2999009:C:T
9754-33.NQO2	9754-33	NQO2	chr6:3013371:T:C	rs3823095	6	3013371	C	T	0.156504	-0.678358	0.0430929	51.5222	N	N	N	NA	Y	-0.772722	0.0479576	1722	2.08046e-58	lead	0.157647	6:3013371:T:C
9754-33.NQO2	9754-33	NQO2	chr6:3016015:C:T	rs75739912	6	3016015	T	C	0.0682339	-0.576886	0.0644912	18.0315	N	NA	N	NA	Y	-0.912532	0.0698076	1744	4.75383e-39	signif	0.105885	6:3016015:C:T
9834-62.ADH1B	9834-62	ADH1B	chr4:99323162:G:A	rs3811801	4	99323162	A	G	0.736903	-0.533472	0.0370091	43.8129	N	NA	N	NA	Y	-0.533472	0.039219	1718	3.87544e-42	lead	0.110352	4:99323162:G:A
9876-20.ALDOC	9876-20	ALDOC	chr17:28842862:C:A	rs149122726	17	28842862	A	C	0.0392899	0.698169	0.0852311	15.3011	N	N	N	NA	Y	0.698169	0.086882	1718	9.29506e-16	lead	0.036798	17:28842862:C:A
9886-28.XRCC4	9886-28	XRCC4	chr5:83352227:C:A	rs10805813	5	83352227	A	C	0.693481	0.26915	0.0360988	12.8448	N	N	N	NA	Y	0.26915	0.0366897	1672	2.20321e-13	lead	0.0307972	5:83352227:C:A
9906-21.SPOCK3	9906-21	SPOCK3	chr4:167126033:T:C	rs11132889	4	167126033	C	T	0.745486	0.409349	0.0379554	25.5547	N	N	N	NA	Y	0.409349	0.039231	1717	1.72833e-25	lead	0.063587	4:167126033:T:C
9950-229.LAG3	9950-229	LAG3	chr12:6775910:G:A	rs3782735	12	6775910	A	G	0.563215	0.276223	0.0333468	15.6267	N	N	N	NA	Y	0.276223	0.0340133	1748	4.62271e-16	lead	0.0375398	12:6775910:G:A

### Sheet: ST7
Category	Description	Phenotype	No. samples	No. cases	No. controls	phecode	ICD10
ICD10 A	Certain infectious and parasitic diseases	Pulmonary tuberculosis	178671	7800	170871	010	A15
ICD10 B	Certain infectious and parasitic diseases	Chronic hepatitis B	171822	2234	169588	070.2	B18.0/B18.1
ICD10 B	Certain infectious and parasitic diseases	Chronic hepatitis C	176698	7110	169588	070.3	B18.2
ICD10 B	Certain infectious and parasitic diseases	Zoster infection	168812	2209	166603	053	B02
ICD10 C	Neoplasms	Breast cancer	79550	6325	73225	174.1	C50
ICD10 C	Neoplasms	Colorectal cancer	167691	8305	159386	153	C18
ICD10 C	Neoplasms	Endometrial cancer	61814	1200	60614	182	C54
ICD10 C	Neoplasms	Esophageal cancer	160589	1388	159201	150	C15
ICD10 C	Neoplasms	Gastric cancer	167122	7921	159201	151	C16
ICD10 C	Neoplasms	Hepatic cancer	161323	2122	159201	155.1	C22.0
ICD10 C	Neoplasms	Lung cancer	178726	4444	174282	165.1	C34
ICD10 C	Neoplasms	Prostate cancer	90332	5672	84660	185	C61
ICD10 D	Neoplasms, Diseases of the blood and blood-forming organs and certain disorders involving the immune mechanism	Iron deficiency anemia	178675	4618	174057	280.1	D50
ICD10 D	Neoplasms, Diseases of the blood and blood-forming organs and certain disorders involving the immune mechanism	Uterine fibroid	80208	14475	65733	218.1	D25
ICD10 E	Endocrine, nutritional and metabolic diseases	Goiter	173783	1127	172656	240	E04
ICD10 E	Endocrine, nutritional and metabolic diseases	Graves' disease	175465	2809	172656	242.1	E05.0
ICD10 E	Endocrine, nutritional and metabolic diseases	Hypothyroidism	173770	1114	172656	244.4	E03
ICD10 E	Endocrine, nutritional and metabolic diseases	Type 1 diabetes	133251	1219	132032	250.1	E10
ICD10 E	Endocrine, nutritional and metabolic diseases	Type 2 diabetes	177415	45383	132032	250.2	E11
ICD10 G	Diseases of the nervous system	Epilepsy	178254	2466	175788	345.1	G40/G41
ICD10 H	Diseases of the eye and adnexa, ear and mastoid process	Allergic conjunctivitis	178619	3900	174719	369.5	H10.1
ICD10 H	Diseases of the eye and adnexa, ear and mastoid process	Cataract	178726	38194	140532	366	H25/H26
ICD10 H	Diseases of the eye and adnexa, ear and mastoid process	Chronic suppurative otitis media	178726	2206	176520	381.11	H66.1/H66.2
ICD10 H	Diseases of the eye and adnexa, ear and mastoid process	Glaucoma	177351	8448	168903	365	H40
ICD10 H	Diseases of the eye and adnexa, ear and mastoid process	Hearing loss, difficulty in hearing	178726	3400	175326	389	H90
ICD10 H	Diseases of the eye and adnexa, ear and mastoid process	Meniere's disease	178726	1290	177436	386.1	H81.0
ICD10 H	Diseases of the eye and adnexa, ear and mastoid process	Retinal detachment	170292	1389	168903	361	H33
ICD10 I	Diseases of the circulatory system	Angina pectoris	159165	14007	145158	411.3	I20
ICD10 I	Diseases of the circulatory system	Aortic aneurysm	174756	1155	173601	442.1	I71.1/I71.2/I71.3/I71.4/I71.5/I71.6/I71.8/I71.9
ICD10 I	Diseases of the circulatory system	Cardiac valvular disease	178726	1995	176731	394	I34/I35
ICD10 I	Diseases of the circulatory system	Cerebral aneurysm	155154	3132	152022	433.5	I67.1
ICD10 I	Diseases of the circulatory system	Chronic heart failure	178726	10540	168186	428.1/428.2	I50.0
ICD10 I	Diseases of the circulatory system	Intracerebral hemorrhage	153478	1456	152022	430.2	I61
ICD10 I	Diseases of the circulatory system	Ischemic stroke	174686	22664	152022	433.1/433.2	I63
ICD10 I	Diseases of the circulatory system	Myocardial infarction	161206	14992	146214	411.2	I21/I22/I23/I24/I25
ICD10 I	Diseases of the circulatory system	Peripheral arterial disease	177713	4112	173601	443.9	I73.9
ICD10 I	Diseases of the circulatory system	Stable angina pectoris	165047	18833	146214	411.3	I20.9
ICD10 I	Diseases of the circulatory system	Subarachnoid hemorrhage	153225	1203	152022	430.1	I60
ICD10 I	Diseases of the circulatory system	Unstable angina pectoris	152105	5891	146214	411.1	I20.0
ICD10 I	Diseases of the circulatory system	Ventricular arrhythmia	157213	1673	155540	427.12/427.41	I47.2/I49.0/I49.3
ICD10 J	Diseases of the respiratory system	Allergic rhinitis	161563	7897	153666	476	J30
ICD10 J	Diseases of the respiratory system	Asthma	175948	13015	162933	495	J45
ICD10 J	Diseases of the respiratory system	Bronchitis	171465	1465	170000	483	J20
ICD10 J	Diseases of the respiratory system	Chronic obstructive pulmonary disease	166670	4017	162653	496.21	J44
ICD10 J	Diseases of the respiratory system	Chronic sinusitis	156843	4617	152226	475	J32
ICD10 J	Diseases of the respiratory system	Interstitial lung disease	178020	1046	176974	502/504	J84.1/J84.8/J84.9
ICD10 J	Diseases of the respiratory system	Pneumonia	178726	7423	171303	480	J15
ICD10 J	Diseases of the respiratory system	Pollinosis	172259	18593	153666	476	J30
ICD10 K	Diseases of the digestive system	Cholecystitis	170113	1860	168253	574.11/574.12/574.3	K80.0/K80.1/K80.4/K81
ICD10 K	Diseases of the digestive system	Cholelithiasis	177558	9305	168253	574.1	K80
ICD10 K	Diseases of the digestive system	Cirrhosis	178726	2551	176175	571.51	K74.6
ICD10 K	Diseases of the digestive system	Gastric ulcer	173877	12650	161227	531.2	K25
ICD10 K	Diseases of the digestive system	Ileus	178003	1771	176232	560.1	K56
ICD10 K	Diseases of the digestive system	Periodontal disease	178726	9560	169166	523	K05/K06
ICD10 L	Diseases of the skin and subcutaneous tissue	Atopic dermatitis	168103	4296	163807	939	L20
ICD10 L	Diseases of the skin and subcutaneous tissue	Keloid	178726	1055	177671	701.4	L91.0
ICD10 L	Diseases of the skin and subcutaneous tissue	Urticaria	172083	9893	162190	947	L50
ICD10 M	Diseases of the musculoskeletal system and connective tissue	Rheumatoid arthritis	178616	5348	173268	714.1	M06
ICD10 N	Diseases of the genitourinary system	Chronic renal failure	176462	2117	174345	585.3	N18
ICD10 N	Diseases of the genitourinary system	Cystitis	176953	1665	175288	592.11	N30.0
ICD10 N	Diseases of the genitourinary system	Endometriosis	82761	1786	80975	615	N80
ICD10 N	Diseases of the genitourinary system	Nephrotic syndrome	178726	1314	177412	580.2	N04
ICD10 N	Diseases of the genitourinary system	Ovarian cyst	82761	2896	79865	628	N83.0
ICD10 N	Diseases of the genitourinary system	Pyelonephritis	177099	1811	175288	590	N10
ICD10 N	Diseases of the genitourinary system	Urolithiasis	178726	11699	167027	594.1	N20.0/N20.2

### Sheet: ST8
GeneName	CHEMBL_CMP_ID	Molregno	PubChem_ID	DrugBank_ID	Drug_Name	MOA	Action_Type	First_Approval	ChEMBL_TID	Target_Desc	Mesh_Indication
ADH1B, ADH1C	CHEMBL3989910	2197781	56960912	DB14775	CAVOSONSTAT	Alcohol dehydrogenase class III inhibitor	INHIBITOR		CHEMBL4116	Alcohol dehydrogenase class-3	D001249: Asthma,D003550: Cystic Fibrosis,D029424: Pulmonary Disease, Chronic Obstructive
ADH1B, ADH1C	CHEMBL1308	261343	3406	DB01213	FOMEPIZOLE	Alcohol dehydrogenase class I inhibitor	INHIBITOR	1997	CHEMBL2363044	All-trans-retinol dehydrogenase [NAD(+)] ADH1B	D008268: Macular Degeneration
ADH1B, ADH1C	CHEMBL1308	261343	3406	DB01213	FOMEPIZOLE	Alcohol dehydrogenase class I inhibitor	INHIBITOR	1997	CHEMBL2363044	Alcohol dehydrogenase 1C	D008268: Macular Degeneration
ADH1B, ADH1C	CHEMBL1308	261343	3406	DB01213	FOMEPIZOLE	Alcohol dehydrogenase class I inhibitor	INHIBITOR	1997	CHEMBL2363044	Alcohol dehydrogenase 1A	D008268: Macular Degeneration
ADH1B, ADH1C	CHEMBL1738699	1117746	44623946	DB12206	N6022	Alcohol dehydrogenase class III inhibitor	INHIBITOR		CHEMBL4116	Alcohol dehydrogenase class-3	D001249: Asthma,D003550: Cystic Fibrosis
ADH1B, ADH1C	CHEMBL1909285	1249055	71900		NITREFAZOLE	Alcohol dehydrogenase inhibitor	INHIBITOR		CHEMBL2096668	All-trans-retinol dehydrogenase [NAD(+)] ADH1B
ADH1B, ADH1C	CHEMBL1909285	1249055	71900		NITREFAZOLE	Alcohol dehydrogenase inhibitor	INHIBITOR		CHEMBL2096668	Alcohol dehydrogenase 1C
ADH1B, ADH1C	CHEMBL1909285	1249055	71900		NITREFAZOLE	Alcohol dehydrogenase inhibitor	INHIBITOR		CHEMBL2096668	Alcohol dehydrogenase class-3
ADH1B, ADH1C	CHEMBL1909285	1249055	71900		NITREFAZOLE	Alcohol dehydrogenase inhibitor	INHIBITOR		CHEMBL2096668	All-trans-retinol dehydrogenase [NAD(+)] ADH4
ADH1B, ADH1C	CHEMBL1909285	1249055	71900		NITREFAZOLE	Alcohol dehydrogenase inhibitor	INHIBITOR		CHEMBL2096668	Alcohol dehydrogenase 6
ADH1B, ADH1C	CHEMBL1909285	1249055	71900		NITREFAZOLE	Alcohol dehydrogenase inhibitor	INHIBITOR		CHEMBL2096668	All-trans-retinol dehydrogenase [NAD(+)] ADH7
ADH1B, ADH1C	CHEMBL1909285	1249055	71900		NITREFAZOLE	Alcohol dehydrogenase inhibitor	INHIBITOR		CHEMBL2096668	Alcohol dehydrogenase 1A
DPEP1	CHEMBL766	43261	6435415	DB01597	CILASTATIN	Renal dipeptidase inhibitor	INHIBITOR	1985	CHEMBL1989	Dipeptidase 1	D001424: Bacterial Infections,D007239: Infections,D010019: Osteomyelitis,D011704: Pyelonephritis,D014552: Urinary Tract Infections,D018410: Pneumonia, Bacterial,D018805: Sepsis,D019337: Hematologic Neoplasms,D053717: Pneumonia, Ventilator-Associated
DPEP1	CHEMBL1201057	675008	101282945, 23663403, 45480603, 73415809		CILASTATIN SODIUM	Renal dipeptidase inhibitor	INHIBITOR	1985	CHEMBL1989	Dipeptidase 1	D004696: Endocarditis,D007239: Infections,D011014: Pneumonia,D014552: Urinary Tract Infections,D018805: Sepsis,D059413: Intraabdominal Infections
FCRL1	CHEMBL2109271	1381711			MDX-210	High affinity immunoglobulin gamma Fc receptor I cross-linking agent	CROSS-LINKING AGENT		CHEMBL5349	High affinity immunoglobulin gamma Fc receptor I
FCRL1	CHEMBL2109391	1381831			MDX-447	High affinity immunoglobulin gamma Fc receptor I cross-linking agent	CROSS-LINKING AGENT		CHEMBL5349	High affinity immunoglobulin gamma Fc receptor I	D016543: Central Nervous System Neoplasms
FCRL1	CHEMBL2109389	1381829			IMGATUZUMAB	Low affinity immunoglobulin gamma Fc region receptor III-A cross-linking agent	CROSS-LINKING AGENT		CHEMBL3856162	Low affinity immunoglobulin gamma Fc region receptor III-A	D002289: Carcinoma, Non-Small-Cell Lung,D006258: Head and Neck Neoplasms,D009369: Neoplasms,D015179: Colorectal Neoplasms
FCRL1	CHEMBL4298134	2336105			OBEXELIMAB	Low affinity immunoglobulin gamma Fc region receptor II-b inhibitor	INHIBITOR		CHEMBL4662940	Low affinity immunoglobulin gamma Fc region receptor II-b	D000077733: Immunoglobulin G4-Related Disease,D000744: Anemia, Hemolytic, Autoimmune,D008180: Lupus Erythematosus, Systemic
HP	CHEMBL2109408	1381848			LAMPALIZUMAB	Complement factor D inhibitor	INHIBITOR		CHEMBL2176771	Complement factor D	D057092: Geographic Atrophy
HP	CHEMBL4250860	2315431	118323590	DB15401	DANICOPAN	Complement factor D inhibitor	INHIBITOR		CHEMBL2176771	Complement factor D	D006456: Hemoglobinuria,D006457: Hemoglobinuria, Paroxysmal,D007674: Kidney Diseases,D008107: Liver Diseases,D015432: Glomerulonephritis, Membranoproliferative,D045169: Severe Acute Respiratory Syndrome,D057092: Geographic Atrophy
HP	CHEMBL4297549	2335520			HUMAN C1-ESTERASE INHIBITOR	Complement C1s inhibitor	INHIBITOR	2011	CHEMBL3913	Complement C1s subcomponent	D000799: Angioedema,D009471: Neuromyelitis Optica,D045169: Severe Acute Respiratory Syndrome,D051436: Renal Insufficiency, Chronic,D051437: Renal Insufficiency,D054179: Angioedemas, Hereditary
HP	CHEMBL4297832	2335803			SUTIMLIMAB	Complement C1s inhibitor	INHIBITOR	2022	CHEMBL3913	Complement C1s subcomponent	D000744: Anemia, Hemolytic, Autoimmune,D006461: Hemolysis,D007154: Immune System Diseases,D016553: Purpura, Thrombocytopenic, Idiopathic
HP	CHEMBL4112929	2252280	118277544		MILVEXIAN	Coagulation factor XI inhibitor	INHIBITOR		CHEMBL2820	Coagulation factor XI	D001281: Atrial Fibrillation,D013927: Thrombosis,D054058: Acute Coronary Syndrome
HP	CHEMBL4297549	2335520			HUMAN C1-ESTERASE INHIBITOR	Coagulation factor XI inhibitor	INHIBITOR	2011	CHEMBL2820	Coagulation factor XI	D000799: Angioedema,D009471: Neuromyelitis Optica,D045169: Severe Acute Respiratory Syndrome,D051436: Renal Insufficiency, Chronic,D051437: Renal Insufficiency,D054179: Angioedemas, Hereditary
HP	CHEMBL4297905	2335876			OSOCIMAB	Coagulation factor XI negative allosteric modulator	NEGATIVE ALLOSTERIC MODULATOR		CHEMBL2820	Coagulation factor XI
HP	CHEMBL4650369	2486629			ABELACIMAB	Coagulation factor XI inhibitor	INHIBITOR		CHEMBL2820	Coagulation factor XI	D001281: Atrial Fibrillation,D054556: Venous Thromboembolism
HP	CHEMBL1592101	1015985			BISMUTH SUBGALLATE	Coagulation factor XII activator	ACTIVATOR		CHEMBL2821	Coagulation factor XII	D005414: Flatulence
HP	CHEMBL4297549	2335520			HUMAN C1-ESTERASE INHIBITOR	Coagulation factor XII inhibitor	INHIBITOR	2011	CHEMBL2821	Coagulation factor XII	D000799: Angioedema,D009471: Neuromyelitis Optica,D045169: Severe Acute Respiratory Syndrome,D051436: Renal Insufficiency, Chronic,D051437: Renal Insufficiency,D054179: Angioedemas, Hereditary
HP	CHEMBL2108292	1380558			EPTACOG ALFA PEGOL (ACTIVATED)	Coagulation factor VII exogenous protein	EXOGENOUS PROTEIN		CHEMBL3991	Coagulation factor VII	D002836: Hemophilia B,D006467: Hemophilia A
HP	CHEMBL2108334	1380600			EPTACOG ALFA (ACTIVATED)	Coagulation factor VII exogenous protein	EXOGENOUS PROTEIN	1996	CHEMBL3991	Coagulation factor VII	D000096722: Cystitis, Hemorrhagic,D002543: Cerebral Hemorrhage,D002836: Hemophilia B,D005168: Factor VII Deficiency,D006467: Hemophilia A,D006470: Hemorrhage,D006474: Hemorrhagic Disorders,D013915: Thrombasthenia,D020300: Intracranial Hemorrhages
HP	CHEMBL4297315	2335286	135425273	DB13000	PCI-27483	Coagulation factor VII inhibitor	INHIBITOR		CHEMBL3991	Coagulation factor VII	D010190: Pancreatic Neoplasms
HP	CHEMBL5315078	2832729			EPTACOG BETA (ACTIVATED)	Coagulation factor VII exogenous protein	EXOGENOUS PROTEIN	2022	CHEMBL3991	Coagulation factor VII	D002836: Hemophilia B,D006467: Hemophilia A
HP	CHEMBL1201619	675554			APROTININ	Plasma kallikrein inhibitor	INHIBITOR	1993	CHEMBL2000	Plasma kallikrein	D001943: Breast Neoplasms,D006470: Hemorrhage,D010195: Pancreatitis
HP	CHEMBL1201837	675788			ECALLANTIDE	Plasma kallikrein inhibitor	INHIBITOR	2009	CHEMBL2000	Plasma kallikrein	D000799: Angioedema,D054179: Angioedemas, Hereditary
HP	CHEMBL3545189	1927038			LANADELUMAB	Plasma kallikrein inhibitor	INHIBITOR	2018	CHEMBL2000	Plasma kallikrein	D000799: Angioedema,D007022: Hypotension,D014947: Wounds and Injuries,D045169: Severe Acute Respiratory Syndrome,D054179: Angioedemas, Hereditary
HP	CHEMBL4297502	2335473	86566678	DB12120	AVORALSTAT	Plasma kallikrein inhibitor	INHIBITOR		CHEMBL2000	Plasma kallikrein	D054179: Angioedemas, Hereditary
HP	CHEMBL4297549	2335520			HUMAN C1-ESTERASE INHIBITOR	Plasma kallikrein inhibitor	INHIBITOR	2011	CHEMBL2000	Plasma kallikrein	D000799: Angioedema,D009471: Neuromyelitis Optica,D045169: Severe Acute Respiratory Syndrome,D051436: Renal Insufficiency, Chronic,D051437: Renal Insufficiency,D054179: Angioedemas, Hereditary
HP	CHEMBL4594272	2464703			BEROTRALSTAT HYDROCHLORIDE	Plasma kallikrein inhibitor	INHIBITOR	2020	CHEMBL2000	Plasma kallikrein	D000799: Angioedema,D054179: Angioedemas, Hereditary
HP	CHEMBL2107870	1380136			PEGNIVACOGIN	Coagulation factor IX inhibitor	INHIBITOR		CHEMBL2016	Coagulation factor IX	D003327: Coronary Disease,D054058: Acute Coronary Syndrome
HP	CHEMBL2108348	1380614			NONACOG BETA PEGOL	Coagulation factor IX exogenous protein	EXOGENOUS PROTEIN	2017	CHEMBL2016	Coagulation factor IX	D002836: Hemophilia B
HP	CHEMBL2109205	1381471			COAGULATION FACTOR IX RECOMBINANT HUMAN	Coagulation factor IX exogenous protein	EXOGENOUS PROTEIN	1997	CHEMBL2016	Coagulation factor IX	D002836: Hemophilia B
HP	CHEMBL3039538	1592356			TRENONACOG ALFA	Coagulation factor IX exogenous protein	EXOGENOUS PROTEIN		CHEMBL2016	Coagulation factor IX	D001260: Ataxia Telangiectasia,D002836: Hemophilia B,D012497: Sandhoff Disease,D013661: Tay-Sachs Disease,D052556: Niemann-Pick Disease, Type C
HP	CHEMBL3833393	2096444			EMICIZUMAB	Coagulation factor IX and X other	OTHER	2017	CHEMBL2111424	Coagulation factor IX	D006467: Hemophilia A,D006470: Hemorrhage
HP	CHEMBL3990034	2197905			FIDANACOGENE ELAPARVOVEC	Coagulation factor IX exogenous gene	EXOGENOUS GENE		CHEMBL2016	Coagulation factor IX	D002836: Hemophilia B
HP	CHEMBL4297579	2335550			VALOCTOCOGENE ROXAPARVOVEC	Coagulation factor IX exogenous protein	EXOGENOUS PROTEIN	2022	CHEMBL2016	Coagulation factor IX	D006467: Hemophilia A
HP	CHEMBL4297986	2335957			COAGULATION FACTOR IX HUMAN	Coagulation factor IX exogenous protein	EXOGENOUS PROTEIN	2001	CHEMBL2016	Coagulation factor IX	D002836: Hemophilia B
HP	CHEMBL4594598	2465029			EFTRENONACOG ALFA	Coagulation factor IX exogenous protein	EXOGENOUS PROTEIN	2016	CHEMBL2016	Coagulation factor IX	D002836: Hemophilia B,D006467: Hemophilia A
HP	CHEMBL5095451	2739882			ETRANACOGENE DEZAPARVOVEC	Coagulation factor IX exogenous protein	EXOGENOUS PROTEIN		CHEMBL2016	Coagulation factor IX	D002836: Hemophilia B
HP	CHEMBL5315076	2832727			ALBUTREPENONACOG ALFA	Coagulation factor IX exogenous protein	EXOGENOUS PROTEIN	2016	CHEMBL2016	Coagulation factor IX	D002836: Hemophilia B
HP	CHEMBL46618	67105	5496659	DB06635	OTAMIXABAN	Coagulation factor X inhibitor	INHIBITOR		CHEMBL244	Coagulation factor X	D003327: Coronary Disease,D007674: Kidney Diseases,D008107: Liver Diseases,D054058: Acute Coronary Syndrome
HP	CHEMBL198362	328601	9875401	DB06228	RIVAROXABAN	Coagulation factor X inhibitor	INHIBITOR	2008	CHEMBL244	Coagulation factor X	D000082862: Aortic Valve Disease,D000083242: Ischemic Stroke,D000755: Anemia, Sickle Cell,D000789: Angina, Unstable,D001024: Aortic Valve Stenosis,D001281: Atrial Fibrillation,D001778: Blood Coagulation Disorders,D003327: Coronary Disease,D003924: Diabetes Mellitus, Type 2,D006331: Heart Diseases,D006406: Hematoma,D006470: Hemorrhage,D006620: Hip Fractures,D007511: Ischemia,D008103: Liver Cirrhosis,D009101: Multiple Myeloma,D009203: Myocardial Infarction,D009369: Neoplasms,D009767: Obesity, Morbid,D011655: Pulmonary Embolism,D012214: Rheumatic Heart Disease,D013921: Thrombocytopenia,D013923: Thromboembolism,D013927: Thrombosis,D016736: Antiphospholipid Syndrome,D019643: Arthroplasty, Replacement,D020246: Venous Thrombosis,D020521: Stroke,D045169: Severe Acute Respiratory Syndrome,D051436: Renal Insufficiency, Chronic,D051437: Renal Insufficiency,D054058: Acute Coronary Syndrome,D054556: Venous Thromboembolism,D058729: Peripheral Arterial Disease
HP	CHEMBL231779	397524	10182969	DB06605	APIXABAN	Coagulation factor X inhibitor	INHIBITOR	2011	CHEMBL244	Coagulation factor X	D000083242: Ischemic Stroke,D000755: Anemia, Sickle Cell,D001024: Aortic Valve Stenosis,D001178: Arthroplasty,D001281: Atrial Fibrillation,D001282: Atrial Flutter,D001778: Blood Coagulation Disorders,D004617: Embolism,D006333: Heart Failure,D006406: Hematoma,D006470: Hemorrhage,D007511: Ischemia,D008103: Liver Cirrhosis,D009369: Neoplasms,D009404: Nephrotic Syndrome,D011655: Pulmonary Embolism,D013923: Thromboembolism,D013927: Thrombosis,D020246: Venous Thrombosis,D020521: Stroke,D045169: Severe Acute Respiratory Syndrome,D051436: Renal Insufficiency, Chronic,D051437: Renal Insufficiency,D054058: Acute Coronary Syndrome,D054092: Foramen Ovale, Patent,D054198: Precursor Cell Lymphoblastic Leukemia-Lymphoma,D054549: Takotsubo Cardiomyopathy,D054556: Venous Thromboembolism
HP	CHEMBL512351	459679	10275777	DB12364	BETRIXABAN	Coagulation factor X inhibitor	INHIBITOR	2017	CHEMBL244	Coagulation factor X	D001281: Atrial Fibrillation,D001282: Atrial Flutter,D006470: Hemorrhage,D007674: Kidney Diseases,D008107: Liver Diseases,D013923: Thromboembolism,D013927: Thrombosis,D054556: Venous Thromboembolism
HP	CHEMBL1095032	628723	11641515	DB11984	LETAXABAN	Coagulation factor X inhibitor	INHIBITOR		CHEMBL244	Coagulation factor X	D054058: Acute Coronary Syndrome,D054556: Venous Thromboembolism
HP	CHEMBL1201554	675404			ANTITHROMBIN ALFA	Coagulation factor X inhibitor	INHIBITOR	2006	CHEMBL244	Coagulation factor X	D004211: Disseminated Intravascular Coagulation,D011225: Pre-Eclampsia,D020152: Antithrombin III Deficiency
HP	CHEMBL1922235	1265828	9912771	DB12289	DAREXABAN	Coagulation factor X inhibitor	INHIBITOR		CHEMBL244	Coagulation factor X	D001281: Atrial Fibrillation,D013923: Thromboembolism,D054058: Acute Coronary Syndrome,D054556: Venous Thromboembolism
HP	CHEMBL2105682	1377952	44610678		EDOXABAN TOSYLATE	Coagulation factor X inhibitor	INHIBITOR	2015	CHEMBL244	Coagulation factor X	D001281: Atrial Fibrillation,D004617: Embolism,D011655: Pulmonary Embolism,D013927: Thrombosis,D020246: Venous Thrombosis,D020521: Stroke,D054556: Venous Thromboembolism
HP	CHEMBL3707365	2039336			BEMIPARIN	Coagulation factor X inhibitor	INHIBITOR		CHEMBL244	Coagulation factor X	D008103: Liver Cirrhosis,D013927: Thrombosis,D017719: Diabetic Foot,D045169: Severe Acute Respiratory Syndrome,D051437: Renal Insufficiency,D055752: Small Cell Lung Carcinoma
HP	CHEMBL3833393	2096444			EMICIZUMAB	Coagulation factor IX and X other	OTHER	2017	CHEMBL2111424	Coagulation factor X	D006467: Hemophilia A,D006470: Hemorrhage
HP	CHEMBL4297768	2335739			IDRABIOTAPARINUX SODIUM	Coagulation factor X inhibitor	INHIBITOR		CHEMBL244	Coagulation factor X	D001281: Atrial Fibrillation,D013927: Thrombosis,D020246: Venous Thrombosis
HP	CHEMBL4297951	2335922			COAGULATION FACTOR X HUMAN	Coagulation factor X exogenous protein	EXOGENOUS PROTEIN	2016	CHEMBL244	Coagulation factor X	D005171: Factor X Deficiency,D006470: Hemorrhage
HP	CHEMBL5314374	2832025			IDRAPARINUX SODIUM	Coagulation factor X inhibitor	INHIBITOR		CHEMBL244	Coagulation factor X	D001281: Atrial Fibrillation,D011655: Pulmonary Embolism,D020246: Venous Thrombosis
IL1RL1, IL18R1	CHEMBL4594385	2464816			ASTEGOLIMAB	IL-33 receptor (ST2) inhibitor	INHIBITOR		CHEMBL4804256	Interleukin-1 receptor-like 1	D001249: Asthma,D003876: Dermatitis, Atopic,D029424: Pulmonary Disease, Chronic Obstructive,D045169: Severe Acute Respiratory Syndrome
IL1RL1, IL18R1	CHEMBL2108034	1380300			IBOCTADEKIN	IL18 Receptor agonist	AGONIST		CHEMBL4804253	Interleukin-18 receptor 1	D008223: Lymphoma,D008228: Lymphoma, Non-Hodgkin,D008545: Melanoma,D009369: Neoplasms
IL1RL1, IL18R1	CHEMBL4297911	2335882			SPESOLIMAB	IL36 receptor antagonist	ANTAGONIST	2022	CHEMBL4665591	Interleukin-1 receptor accessory protein	D003093: Colitis, Ulcerative,D003424: Crohn Disease,D003876: Dermatitis, Atopic,D007154: Immune System Diseases,D007249: Inflammation,D011565: Psoriasis,D017497: Hidradenitis Suppurativa,D056770: Netherton Syndrome
IL1RL1, IL18R1	CHEMBL4594385	2464816			ASTEGOLIMAB	IL-33 receptor (ST2) inhibitor	INHIBITOR		CHEMBL4804256	Interleukin-1 receptor accessory protein	D001249: Asthma,D003876: Dermatitis, Atopic,D029424: Pulmonary Disease, Chronic Obstructive,D045169: Severe Acute Respiratory Syndrome
IL1RL1, IL18R1	CHEMBL4650441	2486701			IMSIDOLIMAB	IL36 receptor antagonist	ANTAGONIST		CHEMBL4665591	Interleukin-1 receptor accessory protein	D000152: Acne Vulgaris,D007057: Ichthyosis,D011565: Psoriasis,D017486: Acneiform Eruptions,D017497: Hidradenitis Suppurativa
IL1RL1, IL18R1	CHEMBL1201570	675577			ANAKINRA	Interleukin-1 receptor antagonist	ANTAGONIST	2001	CHEMBL1959	Interleukin-1 receptor type 1	D000075122: Smoldering Multiple Myeloma,D000690: Amyotrophic Lateral Sclerosis,D001171: Arthritis, Juvenile,D001172: Arthritis, Rheumatoid,D001249: Asthma,D001762: Blepharitis,D001930: Brain Injuries,D001943: Breast Neoplasms,D002543: Cerebral Hemorrhage,D003882: Dermatomyositis,D003920: Diabetes Mellitus,D003922: Diabetes Mellitus, Type 1,D004715: Endometriosis,D006073: Gout,D006105: Granulomatous Disease, Chronic,D006333: Heart Failure,D006519: Hepatitis, Alcoholic,D006976: Hypertension, Pulmonary,D007003: Hypoglycemia,D007154: Immune System Diseases,D007239: Infections,D007251: Influenza, Human,D007718: Knee Injuries,D007759: Labyrinth Diseases,D008224: Lymphoma, Follicular,D009080: Mucocutaneous Lymph Node Syndrome,D009101: Multiple Myeloma,D009103: Multiple Sclerosis,D009203: Myocardial Infarction,D009205: Myocarditis,D009369: Neoplasms,D010003: Osteoarthritis,D010146: Pain,D010190: Pancreatic Neoplasms,D010493: Pericarditis,D010505: Familial Mediterranean Fever,D011014: Pneumonia,D011085: Polycystic Ovary Syndrome,D012004: Rectal Neoplasms,D012128: Respiratory Distress Syndrome,D012507: Sarcoidosis,D013700: Giant Cell Arteritis,D014605: Uveitis,D015451: Leukemia, Lymphocytic, Chronic, B-Cell,D015658: HIV Infections,D015673: Fatigue Syndrome, Chronic,D016706: Still's Disease, Adult-Onset,D017449: Dermatitis, Allergic Contact,D017497: Hidradenitis Suppurativa,D018979: Myositis, Inclusion Body,D019595: Severe Dengue,D024821: Metabolic Syndrome,D034381: Hearing Loss,D045169: Severe Acute Respiratory Syndrome,D051436: Renal Insufficiency, Chronic,D055501: Macrophage Activation Syndrome,D056587: Cryopyrin-Associated Periodic Syndromes,D064129: Prostatic Neoplasms, Castration-Resistant
IL1RL1, IL18R1	CHEMBL2109458	1381898			AMG-108	Interleukin-1 receptor antagonist	ANTAGONIST		CHEMBL1959	Interleukin-1 receptor type 1	D001172: Arthritis, Rheumatoid,D003920: Diabetes Mellitus,D010003: Osteoarthritis
IL1RL1, IL18R1	CHEMBL2109607	1382047			MEDI-8968	Interleukin-1 receptor inhibitor	INHIBITOR		CHEMBL1959	Interleukin-1 receptor type 1	D017497: Hidradenitis Suppurativa,D029424: Pulmonary Disease, Chronic Obstructive
IL1RL1, IL18R1	CHEMBL4297911	2335882			SPESOLIMAB	IL36 receptor antagonist	ANTAGONIST	2022	CHEMBL4665591	Interleukin-1 receptor-like 2	D003093: Colitis, Ulcerative,D003424: Crohn Disease,D003876: Dermatitis, Atopic,D007154: Immune System Diseases,D007249: Inflammation,D011565: Psoriasis,D017497: Hidradenitis Suppurativa,D056770: Netherton Syndrome
IL1RL1, IL18R1	CHEMBL4650441	2486701			IMSIDOLIMAB	IL36 receptor antagonist	ANTAGONIST		CHEMBL4665591	Interleukin-1 receptor-like 2	D000152: Acne Vulgaris,D007057: Ichthyosis,D011565: Psoriasis,D017486: Acneiform Eruptions,D017497: Hidradenitis Suppurativa
IL1RL1, IL18R1	CHEMBL3990044	2197915			RELATLIMAB	Lymphocyte activation gene 3 protein inhibitor	INHIBITOR	2022	CHEMBL4630881	Lymphocyte activation gene 3 protein	D002280: Carcinoma, Basal Cell,D002289: Carcinoma, Non-Small-Cell Lung,D002292: Carcinoma, Renal Cell,D002294: Carcinoma, Squamous Cell,D002817: Chordoma,D003110: Colonic Neoplasms,D004938: Esophageal Neoplasms,D005909: Glioblastoma,D006528: Carcinoma, Hepatocellular,D008223: Lymphoma,D008224: Lymphoma, Follicular,D008545: Melanoma,D009101: Multiple Myeloma,D009369: Neoplasms,D012509: Sarcoma,D013274: Stomach Neoplasms,D015179: Colorectal Neoplasms,D015470: Leukemia, Myeloid, Acute,D016403: Lymphoma, Large B-Cell, Diffuse,D018316: Gliosarcoma,D019337: Hematologic Neoplasms
IL1RL1, IL18R1	CHEMBL4297784	2335755			FAVEZELIMAB	Lymphocyte activation gene 3 protein inhibitor	INHIBITOR		CHEMBL4630881	Lymphocyte activation gene 3 protein	D001749: Urinary Bladder Neoplasms,D002289: Carcinoma, Non-Small-Cell Lung,D002292: Carcinoma, Renal Cell,D004938: Esophageal Neoplasms,D006689: Hodgkin Disease,D008228: Lymphoma, Non-Hodgkin,D008545: Melanoma,D009369: Neoplasms,D015179: Colorectal Neoplasms,D055752: Small Cell Lung Carcinoma
IL1RL1, IL18R1	CHEMBL4298009	2335980			IERAMILIMAB	Lymphocyte activation gene 3 protein inhibitor	INHIBITOR		CHEMBL4630881	Lymphocyte activation gene 3 protein	D001943: Breast Neoplasms,D008545: Melanoma,D009369: Neoplasms,D064726: Triple Negative Breast Neoplasms
IL1RL1, IL18R1	CHEMBL4298085	2336056			FIANLIMAB	Lymphocyte activation gene 3 protein inhibitor	INHIBITOR		CHEMBL4630881	Lymphocyte activation gene 3 protein	D002289: Carcinoma, Non-Small-Cell Lung,D006394: Hemangiosarcoma,D008545: Melanoma,D009101: Multiple Myeloma,D009369: Neoplasms,D064726: Triple Negative Breast Neoplasms
IL1RL1, IL18R1	CHEMBL4594557	2464988			EFTILAGIMOD ALFA	Lymphocyte activation gene 3 protein vaccine antigen	VACCINE ANTIGEN		CHEMBL4630881	Lymphocyte activation gene 3 protein	D001943: Breast Neoplasms,D002292: Carcinoma, Renal Cell,D008545: Melanoma
IL1RL1, IL18R1	CHEMBL4594578	2465009			TEBOTELIMAB	Lymphocyte activation gene 3 protein inhibitor	INHIBITOR		CHEMBL4630881	Lymphocyte activation gene 3 protein	D001661: Biliary Tract Neoplasms,D001943: Breast Neoplasms,D002294: Carcinoma, Squamous Cell,D006528: Carcinoma, Hepatocellular,D013274: Stomach Neoplasms,D016889: Endometrial Neoplasms
IL1RL1, IL18R1	CHEMBL2108034	1380300			IBOCTADEKIN	IL18 Receptor agonist	AGONIST		CHEMBL4804253	Interleukin-18 receptor accessory protein	D008223: Lymphoma,D008228: Lymphoma, Non-Hodgkin,D008545: Melanoma,D009369: Neoplasms
IL6R	CHEMBL1237022	699373			TOCILIZUMAB	Interleukin-6 receptor alpha subunit inhibitor	INHIBITOR	2005	CHEMBL2364155	Interleukin-6 receptor subunit alpha	D000072658: Non-ST Elevated Myocardial Infarction,D000080424: Cytokine Release Syndrome,D000690: Amyotrophic Lateral Sclerosis,D001171: Arthritis, Juvenile,D001172: Arthritis, Rheumatoid,D001528: Behcet Syndrome,D001749: Urinary Bladder Neoplasms,D001943: Breast Neoplasms,D002289: Carcinoma, Non-Small-Cell Lung,D003865: Depressive Disorder, Major,D003882: Dermatomyositis,D003922: Diabetes Mellitus, Type 1,D004827: Epilepsy,D005334: Fever,D005357: Fibrous Dysplasia of Bone,D005871: Castleman Disease,D005909: Glioblastoma,D006086: Graft vs Host Disease,D006528: Carcinoma, Hepatocellular,D006976: Hypertension, Pulmonary,D007154: Immune System Diseases,D007251: Influenza, Human,D007938: Leukemia,D008113: Liver Neoplasms,D008171: Lung Diseases,D008180: Lupus Erythematosus, Systemic,D008223: Lymphoma,D008224: Lymphoma, Follicular,D008228: Lymphoma, Non-Hodgkin,D008545: Melanoma,D009101: Multiple Myeloma,D009157: Myasthenia Gravis,D009369: Neoplasms,D009471: Neuromyelitis Optica,D010051: Ovarian Neoplasms,D010190: Pancreatic Neoplasms,D010505: Familial Mediterranean Fever,D011014: Pneumonia,D011024: Pneumonia, Viral,D011081: Polychondritis, Relapsing,D011111: Polymyalgia Rheumatica,D011471: Prostatic Neoplasms,D012128: Respiratory Distress Syndrome,D012559: Schizophrenia,D012595: Scleroderma, Systemic,D013167: Spondylitis, Ankylosing,D013625: Takayasu Arteritis,D013700: Giant Cell Arteritis,D014605: Uveitis,D015179: Colorectal Neoplasms,D015451: Leukemia, Lymphocytic, Chronic, B-Cell,D015456: Leukemia, Biphenotypic, Acute,D015470: Leukemia, Myeloid, Acute,D015658: HIV Infections,D015866: Uveitis, Posterior,D015867: Uveitis, Intermediate,D016403: Lymphoma, Large B-Cell, Diffuse,D016706: Still's Disease, Adult-Onset,D019337: Hematologic Neoplasms,D019873: Schnitzler Syndrome,D020522: Lymphoma, Mantle-Cell,D031249: Erdheim-Chester Disease,D045169: Severe Acute Respiratory Syndrome,D049970: Graves Ophthalmopathy,D051359: Lymphohistiocytosis, Hemophagocytic,D051436: Renal Insufficiency, Chronic,D054198: Precursor Cell Lymphoblastic Leukemia-Lymphoma,D055501: Macrophage Activation Syndrome,D055752: Small Cell Lung Carcinoma
IL6R	CHEMBL2108730	1380996			SARILUMAB	Interleukin-6 receptor alpha subunit antagonist	ANTAGONIST	2017	CHEMBL2364155	Interleukin-6 receptor subunit alpha	D001171: Arthritis, Juvenile,D001172: Arthritis, Rheumatoid,D007154: Immune System Diseases,D007251: Influenza, Human,D008175: Lung Neoplasms,D008545: Melanoma,D011014: Pneumonia,D011111: Polymyalgia Rheumatica,D012594: Scleroderma, Localized,D013167: Spondylitis, Ankylosing,D013700: Giant Cell Arteritis,D014605: Uveitis,D034721: Mastocytosis, Systemic,D045169: Severe Acute Respiratory Syndrome,D064129: Prostatic Neoplasms, Castration-Resistant
IL6R	CHEMBL3833307	2096358			SATRALIZUMAB	IL6Ralpha/GP130 antagonist	ANTAGONIST	2020	CHEMBL3137266	Interleukin-6 receptor subunit alpha	D004672: Encephalitis, Japanese,D006976: Hypertension, Pulmonary,D007154: Immune System Diseases,D009157: Myasthenia Gravis,D009471: Neuromyelitis Optica
IL6R	CHEMBL3833343	2096394			VOBARILIZUMAB	Interleukin-6 receptor alpha subunit inhibitor	INHIBITOR		CHEMBL2364155	Interleukin-6 receptor subunit alpha	D001172: Arthritis, Rheumatoid,D008180: Lupus Erythematosus, Systemic
IL6R	CHEMBL4650406	2486666			LEVILIMAB	Interleukin-6 receptor alpha subunit inhibitor	INHIBITOR		CHEMBL2364155	Interleukin-6 receptor subunit alpha	D001172: Arthritis, Rheumatoid,D045169: Severe Acute Respiratory Syndrome
IL6R	CHEMBL1201573	675548			OPRELVEKIN	Interleukin 11 receptor alpha agonist	AGONIST	1997	CHEMBL2050	Interleukin-11 receptor subunit alpha	D006467: Hemophilia A,D008224: Lymphoma, Follicular,D008258: Waldenstrom Macroglobulinemia,D009369: Neoplasms,D013921: Thrombocytopenia,D014842: von Willebrand Diseases,D015451: Leukemia, Lymphocytic, Chronic, B-Cell,D015464: Leukemia, Myelogenous, Chronic, BCR-ABL Positive,D018442: Lymphoma, B-Cell, Marginal Zone
IL6R	CHEMBL1201670	675569			SARGRAMOSTIM	Granulocyte-macrophage colony-stimulating factor receptor agonist	AGONIST	1991	CHEMBL2364169	Granulocyte-macrophage colony-stimulating factor receptor subunit alpha	D000077195: Squamous Cell Carcinoma of Head and Neck,D000230: Adenocarcinoma,D000544: Alzheimer Disease,D000754: Anemia, Refractory, with Excess of Blasts,D001172: Arthritis, Rheumatoid,D001661: Biliary Tract Neoplasms,D001749: Urinary Bladder Neoplasms,D001932: Brain Neoplasms,D001943: Breast Neoplasms,D002051: Burkitt Lymphoma,D002277: Carcinoma,D002285: Carcinoma, Intraductal, Noninfiltrating,D002289: Carcinoma, Non-Small-Cell Lung,D002292: Carcinoma, Renal Cell,D002294: Carcinoma, Squamous Cell,D003110: Colonic Neoplasms,D003424: Crohn Disease,D004314: Down Syndrome,D004938: Esophageal Neoplasms,D005185: Fallopian Tube Neoplasms,D005334: Fever,D005706: Gallbladder Neoplasms,D005909: Glioblastoma,D005910: Glioma,D006086: Graft vs Host Disease,D006402: Hematologic Diseases,D006528: Carcinoma, Hepatocellular,D006689: Hodgkin Disease,D007239: Infections,D007674: Kidney Diseases,D007680: Kidney Neoplasms,D007938: Leukemia,D007951: Leukemia, Myeloid,D007952: Leukemia, Plasma Cell,D008113: Liver Neoplasms,D008175: Lung Neoplasms,D008223: Lymphoma,D008224: Lymphoma, Follicular,D008228: Lymphoma, Non-Hodgkin,D008545: Melanoma,D008637: Mesenchymoma,D009101: Multiple Myeloma,D009157: Myasthenia Gravis,D009190: Myelodysplastic Syndromes,D009196: Myeloproliferative Disorders,D009362: Neoplasm Metastasis,D009369: Neoplasms,D009447: Neuroblastoma,D009503: Neutropenia,D010051: Ovarian Neoplasms,D010190: Pancreatic Neoplasms,D010300: Parkinson Disease,D010518: Periodontitis,D010534: Peritoneal Neoplasms,D011471: Prostatic Neoplasms,D011649: Pulmonary Alveolar Proteinosis,D012004: Rectal Neoplasms,D012128: Respiratory Distress Syndrome,D012208: Rhabdomyosarcoma,D012509: Sarcoma,D012516: Osteosarcoma,D013274: Stomach Neoplasms,D015179: Colorectal Neoplasms,D015451: Leukemia, Lymphocytic, Chronic, B-Cell,D015464: Leukemia, Myelogenous, Chronic, BCR-ABL Positive,D015470: Leukemia, Myeloid, Acute,D015658: HIV Infections,D016403: Lymphoma, Large B-Cell, Diffuse,D016543: Central Nervous System Neoplasms,D016773: Leishmaniasis, Cutaneous,D016889: Endometrial Neoplasms,D017726: Cytomegalovirus Retinitis,D018269: Carcinoma, Endometrioid,D018293: Cystadenoma, Serous,D018305: Ganglioneuroblastoma,D018316: Gliosarcoma,D018567: Breast Neoplasms, Male,D018805: Sepsis,D019337: Hematologic Neoplasms,D019449: Pouchitis,D019694: Hepatitis B, Chronic,D020522: Lymphoma, Mantle-Cell,D045169: Severe Acute Respiratory Syndrome,D054198: Precursor Cell Lymphoblastic Leukemia-Lymphoma,D054437: Myelodysplastic-Myeloproliferative Diseases,D058729: Peripheral Arterial Disease,D058922: Inflammatory Breast Neoplasms,D064129: Prostatic Neoplasms, Castration-Resistant,D064726: Triple Negative Breast Neoplasms
IL6R	CHEMBL1743039	1121910			MAVRILIMUMAB	Granulocyte-macrophage colony-stimulating factor receptor antagonist	ANTAGONIST		CHEMBL2364169	Granulocyte-macrophage colony-stimulating factor receptor subunit alpha	D001172: Arthritis, Rheumatoid,D013700: Giant Cell Arteritis,D045169: Severe Acute Respiratory Syndrome
IL6R	CHEMBL1201620	675381			SOMATREM	Growth hormone receptor agonist	AGONIST	1985	CHEMBL1976	Growth hormone receptor
IL6R	CHEMBL1201515	675474			PEGVISOMANT	Growth hormone receptor antagonist	ANTAGONIST	2002	CHEMBL1976	Growth hormone receptor	D000172: Acromegaly,D001943: Breast Neoplasms,D005359: Fibrous Dysplasia, Polyostotic,D008175: Lung Neoplasms,D010900: Pituitary Diseases,D011471: Prostatic Neoplasms,D012509: Sarcoma,D015179: Colorectal Neoplasms
IL6R	CHEMBL1201621	675591			SOMATROPIN	Growth hormone receptor agonist	AGONIST	1976	CHEMBL1976	Growth hormone receptor	D000375: Aging,D000690: Amyotrophic Lateral Sclerosis,D001930: Brain Injuries,D002056: Burns,D002100: Cachexia,D002318: Cardiovascular Diseases,D003424: Crohn Disease,D003550: Cystic Fibrosis,D003920: Diabetes Mellitus,D004392: Dwarfism,D004393: Dwarfism, Pituitary,D004700: Endocrine System Diseases,D005317: Fetal Growth Retardation,D006130: Growth Disorders,D006333: Heart Failure,D007018: Hypopituitarism,D007246: Infertility,D007247: Infertility, Female,D008103: Liver Cirrhosis,D009087: Mucopolysaccharidosis VI,D009134: Muscular Atrophy, Spinal,D009634: Noonan Syndrome,D009765: Obesity,D010013: Osteogenesis Imperfecta,D010900: Pituitary Diseases,D011218: Prader-Willi Syndrome,D011547: Pseudohypoparathyroidism,D012778: Short Bowel Syndrome,D013119: Spinal Cord Injuries,D013978: Tibial Fractures,D014424: Turner Syndrome,D015658: HIV Infections,D016532: Mucopolysaccharidosis II,D019247: HIV Wasting Syndrome,D020370: Osteoarthritis, Knee,D020391: Muscular Dystrophy, Facioscapulohumeral,D051436: Renal Insufficiency, Chronic,D052256: Tendinopathy,D055948: Sarcopenia,D060825: Cognitive Dysfunction,D065626: Non-alcoholic Fatty Liver Disease
IL6R	CHEMBL3707290	2039261	122197536		SOMAPACITAN	Growth hormone receptor agonist	AGONIST	2020	CHEMBL1976	Growth hormone receptor	D004393: Dwarfism, Pituitary
IL6R	CHEMBL4297830	2335801			SOMATROGON	Growth hormone receptor agonist	AGONIST	2022	CHEMBL1976	Growth hormone receptor	D004393: Dwarfism, Pituitary
IL6R	CHEMBL4298185	2336156			LONAPEGSOMATROPIN	Growth hormone receptor agonist	AGONIST	2021	CHEMBL1976	Growth hormone receptor	D004283: Dog Diseases,D004393: Dwarfism, Pituitary,D010003: Osteoarthritis,D013006: Growth Hormone,D014424: Turner Syndrome
IL6R	CHEMBL1201568	675363			PEGFILGRASTIM	Granulocyte colony stimulating factor receptor agonist	AGONIST	2002	CHEMBL1996	Granulocyte colony-stimulating factor receptor	D000077192: Adenocarcinoma of Lung,D000306: Adrenal Cortex Neoplasms,D000741: Anemia, Aplastic,D001749: Urinary Bladder Neoplasms,D001932: Brain Neoplasms,D001943: Breast Neoplasms,D002289: Carcinoma, Non-Small-Cell Lung,D002292: Carcinoma, Renal Cell,D002294: Carcinoma, Squamous Cell,D002583: Uterine Cervical Neoplasms,D003110: Colonic Neoplasms,D003327: Coronary Disease,D003922: Diabetes Mellitus, Type 1,D004938: Esophageal Neoplasms,D005185: Fallopian Tube Neoplasms,D006258: Head and Neck Neoplasms,D006689: Hodgkin Disease,D007239: Infections,D007938: Leukemia,D007951: Leukemia, Myeloid,D008175: Lung Neoplasms,D008223: Lymphoma,D008224: Lymphoma, Follicular,D008228: Lymphoma, Non-Hodgkin,D008527: Medulloblastoma,D008545: Melanoma,D009101: Multiple Myeloma,D009190: Myelodysplastic Syndromes,D009303: Nasopharyngeal Neoplasms,D009369: Neoplasms,D009373: Neoplasms, Germ Cell and Embryonal,D009396: Wilms Tumor,D009447: Neuroblastoma,D009503: Neutropenia,D010051: Ovarian Neoplasms,D010190: Pancreatic Neoplasms,D010534: Peritoneal Neoplasms,D011471: Prostatic Neoplasms,D012004: Rectal Neoplasms,D012175: Retinoblastoma,D012509: Sarcoma,D012516: Osteosarcoma,D013274: Stomach Neoplasms,D014523: Urethral Neoplasms,D015179: Colorectal Neoplasms,D015470: Leukemia, Myeloid, Acute,D016403: Lymphoma, Large B-Cell, Diffuse,D016410: Lymphoma, T-Cell, Cutaneous,D016411: Lymphoma, T-Cell, Peripheral,D016889: Endometrial Neoplasms,D018273: Carcinoma, Islet Cell,D018567: Breast Neoplasms, Male,D019337: Hematologic Neoplasms,D020522: Lymphoma, Mantle-Cell,D054198: Precursor Cell Lymphoblastic Leukemia-Lymphoma,D055752: Small Cell Lung Carcinoma,D064129: Prostatic Neoplasms, Castration-Resistant,D064726: Triple Negative Breast Neoplasms
IL6R	CHEMBL1201567	675434			FILGRASTIM	Granulocyte colony stimulating factor receptor agonist	AGONIST	1991	CHEMBL1996	Granulocyte colony-stimulating factor receptor	D000072657: ST Elevation Myocardial Infarction,D000083242: Ischemic Stroke,D000306: Adrenal Cortex Neoplasms,D000544: Alzheimer Disease,D000690: Amyotrophic Lateral Sclerosis,D000740: Anemia,D000741: Anemia, Aplastic,D000753: Anemia, Refractory,D000754: Anemia, Refractory, with Excess of Blasts,D000755: Anemia, Sickle Cell,D001656: Biliary Atresia,D001749: Urinary Bladder Neoplasms,D001752: Blast Crisis,D001932: Brain Neoplasms,D001943: Breast Neoplasms,D002051: Burkitt Lymphoma,D002277: Carcinoma,D002289: Carcinoma, Non-Small-Cell Lung,D002292: Carcinoma, Renal Cell,D002294: Carcinoma, Squamous Cell,D002311: Cardiomyopathy, Dilated,D002547: Cerebral Palsy,D002583: Uterine Cervical Neoplasms,D002598: Chagas Cardiomyopathy,D002817: Chordoma,D003327: Coronary Disease,D003424: Crohn Disease,D003922: Diabetes Mellitus, Type 1,D004715: Endometriosis,D004806: Ependymoma,D004915: Leukemia, Erythroblastic, Acute,D004938: Esophageal Neoplasms,D005185: Fallopian Tube Neoplasms,D005199: Fanconi Anemia,D005334: Fever,D006086: Graft vs Host Disease,D006258: Head and Neck Neoplasms,D006394: Hemangiosarcoma,D006402: Hematologic Diseases,D006519: Hepatitis, Alcoholic,D006528: Carcinoma, Hepatocellular,D006646: Histiocytosis, Langerhans-Cell,D006689: Hodgkin Disease,D007153: Immunologic Deficiency Syndromes,D007239: Infections,D007246: Infertility,D007680: Kidney Neoplasms,D007938: Leukemia,D007946: Leukemia, Mast-Cell,D007947: Leukemia, Megakaryoblastic, Acute,D007948: Leukemia, Monocytic, Acute,D007951: Leukemia, Myeloid,D007952: Leukemia, Plasma Cell,D008103: Liver Cirrhosis,D008107: Liver Diseases,D008113: Liver Neoplasms,D008175: Lung Neoplasms,D008180: Lupus Erythematosus, Systemic,D008223: Lymphoma,D008224: Lymphoma, Follicular,D008228: Lymphoma, Non-Hodgkin,D008231: Lymphopenia,D008258: Waldenstrom Macroglobulinemia,D008479: Mediastinal Neoplasms,D008527: Medulloblastoma,D008545: Melanoma,D008593: Menopause,D008637: Mesenchymoma,D009101: Multiple Myeloma,D009103: Multiple Sclerosis,D009135: Muscular Diseases,D009157: Myasthenia Gravis,D009190: Myelodysplastic Syndromes,D009196: Myeloproliferative Disorders,D009203: Myocardial Infarction,D009303: Nasopharyngeal Neoplasms,D009362: Neoplasm Metastasis,D009369: Neoplasms,D009373: Neoplasms, Germ Cell and Embryonal,D009396: Wilms Tumor,D009442: Neurilemmoma,D009447: Neuroblastoma,D009471: Neuromyelitis Optica,D009503: Neutropenia,D010051: Ovarian Neoplasms,D010190: Pancreatic Neoplasms,D010300: Parkinson Disease,D010392: Pemphigus,D010534: Peritoneal Neoplasms,D010673: Pheochromocytoma,D011471: Prostatic Neoplasms,D012010: Red-Cell Aplasia, Pure,D012175: Retinoblastoma,D012208: Rhabdomyosarcoma,D012509: Sarcoma,D012512: Sarcoma, Ewing,D012516: Osteosarcoma,D012595: Scleroderma, Systemic,D013274: Stomach Neoplasms,D013584: Sarcoma, Synovial,D013736: Testicular Neoplasms,D014523: Urethral Neoplasms,D014657: Vasculitis,D015179: Colorectal Neoplasms,D015451: Leukemia, Lymphocytic, Chronic, B-Cell,D015456: Leukemia, Biphenotypic, Acute,D015459: Leukemia-Lymphoma, Adult T-Cell,D015464: Leukemia, Myelogenous, Chronic, BCR-ABL Positive,D015470: Leukemia, Myeloid, Acute,D015471: Leukemia, Basophilic, Acute,D015473: Leukemia, Promyelocytic, Acute,D015477: Leukemia, Myelomonocytic, Chronic,D015479: Leukemia, Myelomonocytic, Acute,D015658: HIV Infections,D016108: Epidermolysis Bullosa Dystrophica,D016399: Lymphoma, T-Cell,D016403: Lymphoma, Large B-Cell, Diffuse,D016411: Lymphoma, T-Cell, Peripheral,D016483: Lymphoma, AIDS-Related,D016491: Peripheral Vascular Diseases,D016511: Severe Combined Immunodeficiency,D016543: Central Nervous System Neoplasms,D016649: Primary Ovarian Insufficiency,D016750: Stiff-Person Syndrome,D016889: Endometrial Neoplasms,D017086: beta-Thalassemia,D017093: Liver Failure,D017728: Lymphoma, Large-Cell, Anaplastic,D018242: Neuroectodermal Tumors, Primitive,D018269: Carcinoma, Endometrioid,D018273: Carcinoma, Islet Cell,D018293: Cystadenoma, Serous,D018305: Ganglioneuroblastoma,D018316: Gliosarcoma,D018380: Hematopoietic Stem Cell Transplantation,D018442: Lymphoma, B-Cell, Marginal Zone,D018567: Breast Neoplasms, Male,D019337: Hematologic Neoplasms,D019584: Hot Flashes,D020345: Enterocolitis, Necrotizing,D020521: Stroke,D020522: Lymphoma, Mantle-Cell,D020529: Multiple Sclerosis, Relapsing-Remitting,D028226: Amyloidosis, Familial,D054198: Precursor Cell Lymphoblastic Leukemia-Lymphoma,D054437: Myelodysplastic-Myeloproliferative Diseases,D055728: Primary Myelofibrosis,D055752: Small Cell Lung Carcinoma,D058729: Peripheral Arterial Disease,D058922: Inflammatory Breast Neoplasms,D064129: Prostatic Neoplasms, Castration-Resistant,D064726: Triple Negative Breast Neoplasms
IL6R	CHEMBL2107881	1380147			REGRAMOSTIM	Granulocyte colony stimulating factor receptor agonist	AGONIST		CHEMBL1996	Granulocyte colony-stimulating factor receptor	D001064: Appendicitis,D001943: Breast Neoplasms,D002051: Burkitt Lymphoma,D002289: Carcinoma, Non-Small-Cell Lung,D002292: Carcinoma, Renal Cell,D003110: Colonic Neoplasms,D005909: Glioblastoma,D005910: Glioma,D007680: Kidney Neoplasms,D008175: Lung Neoplasms,D008223: Lymphoma,D008545: Melanoma,D008654: Mesothelioma,D009101: Multiple Myeloma,D009303: Nasopharyngeal Neoplasms,D009369: Neoplasms,D009447: Neuroblastoma,D010051: Ovarian Neoplasms,D011649: Pulmonary Alveolar Proteinosis,D014647: Varicose Ulcer,D015179: Colorectal Neoplasms,D015658: HIV Infections,D016403: Lymphoma, Large B-Cell, Diffuse,D058729: Peripheral Arterial Disease,D064129: Prostatic Neoplasms, Castration-Resistant
IL6R	CHEMBL2108572	1380838			BALUGRASTIM	Granulocyte colony stimulating factor receptor agonist	AGONIST		CHEMBL1996	Granulocyte colony-stimulating factor receptor	D009369: Neoplasms,D009503: Neutropenia
IL6R	CHEMBL2109128	1381394			LENOGRASTIM	Granulocyte colony stimulating factor receptor agonist	AGONIST		CHEMBL1996	Granulocyte colony-stimulating factor receptor	D009101: Multiple Myeloma,D009203: Myocardial Infarction,D009369: Neoplasms,D015470: Leukemia, Myeloid, Acute,D016403: Lymphoma, Large B-Cell, Diffuse,D064129: Prostatic Neoplasms, Castration-Resistant
IL6R	CHEMBL3833384	2096435			EFLAPEGRASTIM	Granulocyte colony stimulating factor receptor agonist	AGONIST	2022	CHEMBL1996	Granulocyte colony-stimulating factor receptor	D001943: Breast Neoplasms,D008223: Lymphoma,D009369: Neoplasms,D009503: Neutropenia,D064147: Febrile Neutropenia
IL6R	CHEMBL4297800	2335771			PEGTEOGRASTIM	Granulocyte colony stimulating factor receptor agonist	AGONIST		CHEMBL1996	Granulocyte colony-stimulating factor receptor	D009369: Neoplasms
IL6R	CHEMBL4297950	2335921			BENEGRASTIM	Granulocyte colony stimulating factor receptor agonist	AGONIST	2023	CHEMBL1996	Granulocyte colony-stimulating factor receptor	D001943: Breast Neoplasms,D009369: Neoplasms,D009503: Neutropenia
IL6R	CHEMBL4594230	2464661			LIPEGFILGRASTIM	Granulocyte colony stimulating factor receptor agonist	AGONIST	2013	CHEMBL1996	Granulocyte colony-stimulating factor receptor	D008223: Lymphoma,D009369: Neoplasms,D009503: Neutropenia,D012512: Sarcoma, Ewing
IL6R	CHEMBL4650461	2486721			CSL-324	Granulocyte colony stimulating factor receptor antagonist	ANTAGONIST		CHEMBL1996	Granulocyte colony-stimulating factor receptor	D045169: Severe Acute Respiratory Syndrome
IL6R	CHEMBL1742991	1121862			BENRALIZUMAB	Interleukin-5 receptor subunit alpha inhibitor	INHIBITOR	2017	CHEMBL3580483	Interleukin-5 receptor subunit alpha	D001249: Asthma,D001987: Bronchiectasis,D003876: Dermatitis, Atopic,D006402: Hematologic Diseases,D008173: Lung Diseases, Obstructive,D009298: Nasal Polyps,D010391: Pemphigoid, Bullous,D011536: Prurigo,D012852: Sinusitis,D014581: Urticaria,D017681: Hypereosinophilic Syndrome,D029424: Pulmonary Disease, Chronic Obstructive,D057765: Eosinophilic Esophagitis
IL6R	CHEMBL1201550	675367			DENILEUKIN DIFTITOX	Interleukin-2 receptor binding agent	BINDING AGENT	1999	CHEMBL2364167	Cytokine receptor common subunit gamma	D005185: Fallopian Tube Neoplasms,D006086: Graft vs Host Disease,D007680: Kidney Neoplasms,D007938: Leukemia,D008223: Lymphoma,D008228: Lymphoma, Non-Hodgkin,D008545: Melanoma,D009101: Multiple Myeloma,D009369: Neoplasms,D010051: Ovarian Neoplasms,D010190: Pancreatic Neoplasms,D010534: Peritoneal Neoplasms,D015451: Leukemia, Lymphocytic, Chronic, B-Cell,D015456: Leukemia, Biphenotypic, Acute,D015470: Leukemia, Myeloid, Acute,D016410: Lymphoma, T-Cell, Cutaneous,D016411: Lymphoma, T-Cell, Peripheral,D018269: Carcinoma, Endometrioid,D018293: Cystadenoma, Serous,D018567: Breast Neoplasms, Male
IL6R	CHEMBL1201439	675419			BASILIXIMAB	Interleukin-2 receptor inhibitor	INHIBITOR	1998	CHEMBL2364167	Cytokine receptor common subunit gamma	D000690: Amyotrophic Lateral Sclerosis,D003093: Colitis, Ulcerative,D003922: Diabetes Mellitus, Type 1,D004062: DiGeorge Syndrome,D004646: Emphysema,D005909: Glioblastoma,D005923: Glomerulosclerosis, Focal Segmental,D006086: Graft vs Host Disease,D006103: Granuloma, Lethal Midline,D006689: Hodgkin Disease,D007154: Immune System Diseases,D007239: Infections,D007674: Kidney Diseases,D007683: Kidney Tubular Necrosis, Acute,D009101: Multiple Myeloma,D009369: Neoplasms,D014511: Uremia,D014605: Uveitis,D015427: Reperfusion Injury,D015470: Leukemia, Myeloid, Acute,D016030: Kidney Transplantation,D051436: Renal Insufficiency, Chronic,D051799: Delayed Graft Function
IL6R	CHEMBL1201438	675456			ALDESLEUKIN	Interleukin-2 receptor agonist	AGONIST	1992	CHEMBL2364167	Cytokine receptor common subunit gamma	D000026: Abortion, Habitual,D000077192: Adenocarcinoma of Lung,D000081483: Squamous Intraepithelial Lesions,D000092122: Bronchiolitis Obliterans Syndrome,D000163: Acquired Immunodeficiency Syndrome,D000506: Alopecia Areata,D000544: Alzheimer Disease,D000690: Amyotrophic Lateral Sclerosis,D000744: Anemia, Hemolytic, Autoimmune,D000753: Anemia, Refractory,D000754: Anemia, Refractory, with Excess of Blasts,D001528: Behcet Syndrome,D001749: Urinary Bladder Neoplasms,D001752: Blast Crisis,D001943: Breast Neoplasms,D002051: Burkitt Lymphoma,D002277: Carcinoma,D002289: Carcinoma, Non-Small-Cell Lung,D002292: Carcinoma, Renal Cell,D002294: Carcinoma, Squamous Cell,D002583: Uterine Cervical Neoplasms,D003093: Colitis, Ulcerative,D003233: Conjunctivitis, Allergic,D003424: Crohn Disease,D003449: Cryoglobulinemia,D003586: Cytomegalovirus Infections,D003882: Dermatomyositis,D003922: Diabetes Mellitus, Type 1,D004660: Encephalitis,D004915: Leukemia, Erythroblastic, Acute,D004938: Esophageal Neoplasms,D005185: Fallopian Tube Neoplasms,D006086: Graft vs Host Disease,D006258: Head and Neck Neoplasms,D006402: Hematologic Diseases,D006526: Hepatitis C,D006528: Carcinoma, Hepatocellular,D006689: Hodgkin Disease,D007680: Kidney Neoplasms,D007890: Leiomyosarcoma,D007938: Leukemia,D007947: Leukemia, Megakaryoblastic, Acute,D007948: Leukemia, Monocytic, Acute,D008113: Liver Neoplasms,D008175: Lung Neoplasms,D008180: Lupus Erythematosus, Systemic,D008223: Lymphoma,D008224: Lymphoma, Follicular,D008228: Lymphoma, Non-Hodgkin,D008545: Melanoma,D008654: Mesothelioma,D009101: Multiple Myeloma,D009182: Mycosis Fungoides,D009190: Myelodysplastic Syndromes,D009196: Myeloproliferative Disorders,D009220: Myositis,D009362: Neoplasm Metastasis,D009369: Neoplasms,D009404: Nephrotic Syndrome,D009447: Neuroblastoma,D010051: Ovarian Neoplasms,D010392: Pemphigus,D010534: Peritoneal Neoplasms,D011081: Polychondritis, Relapsing,D011111: Polymyalgia Rheumatica,D011471: Prostatic Neoplasms,D012509: Sarcoma,D012751: Sezary Syndrome,D012859: Sjogren's Syndrome,D012878: Skin Neoplasms,D013584: Sarcoma, Synovial,D013964: Thyroid Neoplasms,D014581: Urticaria,D014923: Wiskott-Aldrich Syndrome,D015179: Colorectal Neoplasms,D015266: Carcinoma, Merkel Cell,D015451: Leukemia, Lymphocytic, Chronic, B-Cell,D015464: Leukemia, Myelogenous, Chronic, BCR-ABL Positive,D015470: Leukemia, Myeloid, Acute,D015471: Leukemia, Basophilic, Acute,D015477: Leukemia, Myelomonocytic, Chronic,D015479: Leukemia, Myelomonocytic, Acute,D015658: HIV Infections,D016403: Lymphoma, Large B-Cell, Diffuse,D016543: Central Nervous System Neoplasms,D017202: Myocardial Ischemia,D018316: Gliosarcoma,D018567: Breast Neoplasms, Male,D019337: Hematologic Neoplasms,D030361: Papillomavirus Infections,D045169: Severe Acute Respiratory Syndrome,D054058: Acute Coronary Syndrome,D054198: Precursor Cell Lymphoblastic Leukemia-Lymphoma,D054437: Myelodysplastic-Myeloproliferative Diseases,D055501: Macrophage Activation Syndrome,D058922: Inflammatory Breast Neoplasms,D064129: Prostatic Neoplasms, Castration-Resistant
IL6R	CHEMBL1201605	675587			DACLIZUMAB	Interleukin-2 receptor inhibitor	INHIBITOR	1997	CHEMBL2364167	Cytokine receptor common subunit gamma	D000741: Anemia, Aplastic,D001249: Asthma,D003093: Colitis, Ulcerative,D003920: Diabetes Mellitus,D003922: Diabetes Mellitus, Type 1,D004062: DiGeorge Syndrome,D006086: Graft vs Host Disease,D007154: Immune System Diseases,D007674: Kidney Diseases,D007938: Leukemia,D008223: Lymphoma,D008545: Melanoma,D009101: Multiple Myeloma,D009103: Multiple Sclerosis,D009190: Myelodysplastic Syndromes,D009369: Neoplasms,D011565: Psoriasis,D012010: Red-Cell Aplasia, Pure,D013921: Thrombocytopenia,D014605: Uveitis,D014890: Granulomatosis with Polyangiitis,D015658: HIV Infections,D020529: Multiple Sclerosis, Relapsing-Remitting,D051436: Renal Insufficiency, Chronic,D057135: Wet Macular Degeneration
IL6R	CHEMBL4298090	2336061			SIMLUKAFUSP ALFA	IL-2R beta/gamma binding agent	BINDING AGENT		CHEMBL4665588	Cytokine receptor common subunit gamma	D002292: Carcinoma, Renal Cell,D008545: Melanoma,D009369: Neoplasms
IL6R	CHEMBL4650421	2486681			RECOMBINANT HUMAN INTERLEUKIN-15	Interleukin-15 receptor agonist	AGONIST		CHEMBL4665592	Cytokine receptor common subunit gamma	D002292: Carcinoma, Renal Cell,D007938: Leukemia,D009369: Neoplasms
IL6R	CHEMBL4650426	2486686			PEGENZILEUKIN	IL-2R beta/gamma agonist	AGONIST		CHEMBL4665588	Cytokine receptor common subunit gamma	D002294: Carcinoma, Squamous Cell,D006689: Hodgkin Disease,D009101: Multiple Myeloma,D009362: Neoplasm Metastasis,D009369: Neoplasms,D016403: Lymphoma, Large B-Cell, Diffuse
IL6R	CHEMBL4594341	2464772			VIXARELIMAB	Oncostatin-M-specific receptor subunit beta inhibitor	INHIBITOR		CHEMBL4630885	Oncostatin-M-specific receptor subunit beta	D011537: Pruritus
IL6R	CHEMBL4297794	2335765			NEMOLIZUMAB	Interleukin-31 receptor subunit alpha inhibitor	INHIBITOR		CHEMBL4630894	Interleukin-31 receptor subunit alpha	D003876: Dermatitis, Atopic,D011536: Prurigo,D012595: Scleroderma, Systemic,D051436: Renal Insufficiency, Chronic
IL6R	CHEMBL2107857	1380123			METRELEPTIN	Leptin receptor agonist	AGONIST	2014	CHEMBL5913	Leptin receptor	D000568: Amenorrhea,D003922: Diabetes Mellitus, Type 1,D005215: Fasting,D007333: Insulin Resistance,D008060: Lipodystrophy,D008068: Lipomatosis,D008107: Liver Diseases,D009765: Obesity,D024821: Metabolic Syndrome,D039682: HIV-Associated Lipodystrophy Syndrome,D052496: Lipodystrophy, Familial Partial,D065626: Non-alcoholic Fatty Liver Disease
IL6R	CHEMBL4650509	2486769			MIBAVADEMAB	Leptin receptor agonist	AGONIST		CHEMBL5913	Leptin receptor	D052496: Lipodystrophy, Familial Partial,D052497: Lipodystrophy, Congenital Generalized
IL6R	CHEMBL2108583	1380849			CINTREDEKIN BESUDOTOX	Interleukin-13 receptor subunit alpha-2 binding agent	BINDING AGENT		CHEMBL3713941	Interleukin-13 receptor subunit alpha-2	D001254: Astrocytoma,D001932: Brain Neoplasms,D005909: Glioblastoma,D005910: Glioma,D009837: Oligodendroglioma,D016543: Central Nervous System Neoplasms
IL6R	CHEMBL2109327	1381767			CSL-360	Interleukin-3 receptor subunit alpha inhibitor	INHIBITOR		CHEMBL3712987	Interleukin-3 receptor subunit alpha	D015470: Leukemia, Myeloid, Acute
IL6R	CHEMBL3990038	2197909			FLOTETUZUMAB	Interleukin-3 receptor subunit alpha binding agent	BINDING AGENT		CHEMBL3712987	Interleukin-3 receptor subunit alpha	D015470: Leukemia, Myeloid, Acute
IL6R	CHEMBL4297573	2335544			TAGRAXOFUSP	Interleukin-3 receptor subunit alpha binding agent	BINDING AGENT	2018	CHEMBL3712987	Interleukin-3 receptor subunit alpha	D008223: Lymphoma,D009190: Myelodysplastic Syndromes,D009369: Neoplasms,D015470: Leukemia, Myeloid, Acute,D015477: Leukemia, Myelomonocytic, Chronic
IL6R	CHEMBL4297837	2335808			TALACOTUZUMAB	Interleukin-3 receptor subunit alpha binding agent	BINDING AGENT		CHEMBL3712987	Interleukin-3 receptor subunit alpha	D008180: Lupus Erythematosus, Systemic,D009190: Myelodysplastic Syndromes,D015470: Leukemia, Myeloid, Acute
IL6R	CHEMBL2108583	1380849			CINTREDEKIN BESUDOTOX	Interleukin 13 receptor binding agent	BINDING AGENT		CHEMBL3831285	Interleukin-13 receptor subunit alpha-1	D001254: Astrocytoma,D001932: Brain Neoplasms,D005909: Glioblastoma,D005910: Glioma,D009837: Oligodendroglioma,D016543: Central Nervous System Neoplasms
IL6R	CHEMBL3833307	2096358			SATRALIZUMAB	IL6Ralpha/GP130 antagonist	ANTAGONIST	2020	CHEMBL3137266	Interleukin-6 receptor subunit beta	D004672: Encephalitis, Japanese,D006976: Hypertension, Pulmonary,D007154: Immune System Diseases,D009157: Myasthenia Gravis,D009471: Neuromyelitis Optica
KLB	CHEMBL4297578	2335549			PEGBELFERMIN	FGF1/KLB agonist	AGONIST		CHEMBL4630720	Beta-klotho	D003924: Diabetes Mellitus, Type 2,D008103: Liver Cirrhosis,D065626: Non-alcoholic Fatty Liver Disease
KLB	CHEMBL4297909	2335880			FAZPILODEMAB	FGF1/KLB agonist	AGONIST		CHEMBL4630720	Beta-klotho	D003924: Diabetes Mellitus, Type 2,D007333: Insulin Resistance,D065626: Non-alcoholic Fatty Liver Disease
KLB	CHEMBL4298055	2336026			ALDAFERMIN	FGF1/KLB activator	ACTIVATOR		CHEMBL4630720	Beta-klotho	D003248: Constipation,D003920: Diabetes Mellitus,D007674: Kidney Diseases,D008105: Liver Cirrhosis, Biliary,D008107: Liver Diseases,D015209: Cholangitis, Sclerosing,D065626: Non-alcoholic Fatty Liver Disease
LRP11	CHEMBL3301583	1763545			ANDEXANET ALFA	Tissue factor pathway inhibitor inhibitor	INHIBITOR	2019	CHEMBL3713062	Tissue factor pathway inhibitor	D006470: Hemorrhage,D064420: Drug-Related Side Effects and Adverse Reactions
LRP11	CHEMBL3990039	2197910			MARSTACIMAB	Tissue factor pathway inhibitor inhibitor	INHIBITOR		CHEMBL3713062	Tissue factor pathway inhibitor	D002836: Hemophilia B,D006467: Hemophilia A
LRP11	CHEMBL4297730	2335701			CONCIZUMAB	Tissue factor pathway inhibitor inhibitor	INHIBITOR		CHEMBL3713062	Tissue factor pathway inhibitor	D002836: Hemophilia B,D006467: Hemophilia A
LRP11	CHEMBL4297904	2335875			BAY-1093884	Tissue factor pathway inhibitor inhibitor	INHIBITOR		CHEMBL3713062	Tissue factor pathway inhibitor	D002836: Hemophilia B,D006467: Hemophilia A
MICB	CHEMBL4297551	2335522			EFGARTIGIMOD ALFA	IgG receptor FcRn large subunit p51 antagonist	ANTAGONIST	2021	CHEMBL5966	IgG receptor FcRn large subunit p51	D000077733: Immunoglobulin G4-Related Disease,D001327: Autoimmune Diseases,D007154: Immune System Diseases,D007674: Kidney Diseases,D008181: Lupus Nephritis,D009157: Myasthenia Gravis,D010391: Pemphigoid, Bullous,D012859: Sjogren's Syndrome,D016553: Purpura, Thrombocytopenic, Idiopathic,D020275: Guillain-Barre Syndrome,D020277: Polyradiculoneuropathy, Chronic Inflammatory Demyelinating,D054971: Orthostatic Intolerance
MICB	CHEMBL4297820	2335791			ROZANOLIXIZUMAB	IgG receptor FcRn large subunit p51 inhibitor	INHIBITOR	2023	CHEMBL5966	IgG receptor FcRn large subunit p51	D005356: Fibromyalgia,D009157: Myasthenia Gravis,D013921: Thrombocytopenia,D016553: Purpura, Thrombocytopenic, Idiopathic,D020277: Polyradiculoneuropathy, Chronic Inflammatory Demyelinating
MICB	CHEMBL4298117	2336088			ORILANOLIMAB	IgG receptor FcRn large subunit p51 antagonist	ANTAGONIST		CHEMBL5966	IgG receptor FcRn large subunit p51	D000077733: Immunoglobulin G4-Related Disease,D000744: Anemia, Hemolytic, Autoimmune,D001327: Autoimmune Diseases,D009157: Myasthenia Gravis,D010392: Pemphigus
MICB	CHEMBL4594310	2464741			NIPOCALIMAB	IgG receptor FcRn large subunit p51 antagonist	ANTAGONIST		CHEMBL5966	IgG receptor FcRn large subunit p51	D000744: Anemia, Hemolytic, Autoimmune,D001172: Arthritis, Rheumatoid,D004899: Erythroblastosis, Fetal,D008180: Lupus Erythematosus, Systemic,D008181: Lupus Nephritis,D009157: Myasthenia Gravis,D009220: Myositis,D012859: Sjogren's Syndrome,D020277: Polyradiculoneuropathy, Chronic Inflammatory Demyelinating
MICB	CHEMBL4650514	2486774			BATOCLIMAB	IgG receptor FcRn large subunit p51 inhibitor	INHIBITOR		CHEMBL5966	IgG receptor FcRn large subunit p51	D000744: Anemia, Hemolytic, Autoimmune,D001327: Autoimmune Diseases,D006111: Graves Disease,D009157: Myasthenia Gravis,D009471: Neuromyelitis Optica,D010392: Pemphigus,D016553: Purpura, Thrombocytopenic, Idiopathic,D020277: Polyradiculoneuropathy, Chronic Inflammatory Demyelinating,D049970: Graves Ophthalmopathy
